# Dissecting causal relationships between cortical morphology and neuropsychiatric disorders: a bidirectional Mendelian randomization study

**DOI:** 10.1101/2024.09.05.24313146

**Authors:** Bochao Danae Lin, Yunzhi Li, Anastasia A. Goula, Xiao Chang, Katrina L. Grasby, Sarah Medland, Ole A. Andreassen, Bart P. F. Rutten, Sinan Guloksuz, Dennis van der Meer, Jurjen J. Luykx

**Affiliations:** Department of Psychiatry and Neuropsychology, School for Mental Health and Neuroscience, Maastricht University Medical Centre, Maastricht, The Netherlands; Department of Preventive Medicine, Institute of Biomedical Informatics, Bioinformatics Center, School of Basic Medical Sciences, Henan University, Kaifeng, China; Department of Psychiatry, UMC Utrecht Brain Center, University Medical Center Utrecht, Utrecht University, Utrecht, the Netherlands; Department of Radiology, Gansu Provincial Maternity and Child-care Hospital (Gansu Province Central Hospital), Lanzhou, Gansu, China; Institute of Science and Technology for Brain-Inspired Intelligence, Fudan University, Shanghai, 200433, China; Psychiatric Genetics, QIMR Berghofer Medical Research Institute, Brisbane, QLD, Australia; Norwegian Centre for Mental Disorders Research, KG Jebsen Centre for Psychosis Research, Division of Mental Health and Addiction, Oslo University Hospital, and Institute of Clinical Medicine, University of Oslo, Oslo, Norway; Department of Psychiatry, Yale University School of Medicine, New Haven, CT; Department of Psychiatry, Amsterdam University Medical Center, Amsterdam, the Netherlands; GGZ inGeest Mental Health Care, Amsterdam, The Netherlands

**Author notes:** Correspondence to: Jurjen J. Luykx Full address: Department of Psychiatry, Amsterdam University Medical Center, Amsterdam, the Netherlands. these authors contributed equally to this work (Bochao Danae Lin, Yunzhi Li, Anastasia A. Goula). these authors contributed equally to this work (Dennis van der Meer, Jurjen J. Luykx).

**Keywords:** Mendelian Randomization, schizophrenia, cognitive performance, cerebral cortex, cortical thinning, surface area

## Abstract

Brain cortical morphology, indexed by its surface area and thickness, is known to be highly heritable. Previous research has suggested a relationship of cortical morphology with several neuropsychiatric phenotypes. However, the multitude of potential confounders makes it difficult to establish causal relationships. Here, we employ Generalized Summary-data-based Mendelian Randomization and a series of sensitivity analyses to investigate causal links between 70 cortical morphology measures and 199 neuropsychiatric, behavioral, and metabolic phenotypes. We show that total brain cortical surface area (TSA) has significant positive causal effects on 18 phenotypes. The strongest effects include TSA positively influencing cognitive performance, while reverse analyses reveal small effects of cognitive performance on TSA. Global mean cortical thickness (MTH) exhibits significant causal effects on five phenotypes, including schizophrenia. MTH reduces schizophrenia risk and bidirectional causality is found between MTH and smoking initiation. Finally, in regional analyses we detect positive influences of the transverse temporal surface area on cognitive performance and negative influences of transverse temporal thickness on schizophrenia risk. Overall, our results highlight bidirectional associations between TSA, MTH, and neuropsychiatric traits. These insights offer potential avenues for intervention studies aimed at improving brain health.

## Supplementary material for "Dissecting causal relationships between cortical morphology and neuropsychiatric disorders: a bidirectional Mendelian randomization study": supplemnetary Tables

### Sheet: README
This excel file includes 18 Supplementary Tables. All besides the first one concern Mendelian Randomiation techniques (MR) and supplement our results.
The first table mainly refers to the Methods section, but also highlights the reliability of our results.
In brief, the supplementary tables' titles are the following:
ST0. Linkage Disequilibrium Score Regression (LDSC) to check for genetic overlap between the participants of the Saunders et al. (2022) study and those of the neuropsychiatric studies.
ST1. GSMR analyses of the five smoking-alcohol behaviors on neuropsychiatric phenotypes. (Forward analyses)
ST2. GSMR analyses of neuropsychiatric phenotypes on the five smoking-alcohol behaviors. (Reverse analyses)
ST3. GSMR analyses between ever smoking regularly (smoking initiation-SmkInit) and neuropsychiatric phenotypes.
ST4. GSMR analyses between age of smoking initiation (AgeSmk) and neuropsychiatric phenotypes.
ST5. GSMR analyses between cigarettes per day (CigDay) and neuropsychiatric phenotypes.
ST6. GSMR analyses between smoking cessation (SmkCes) and neuropsychiatric phenotypes.
ST7. GSMR analyses between drinks per week (DrnkWk) and neuropsychiatric phenotypes.
ST8. Sensitivity analyses for all significant causal influences of smoking initiation (SmkInit) on neuropsychiatric phenotypes (as seen in ST3a )
ST9. Sensitivity analyses for all significant causal influences of neuropsychiatric phenotypes on smoking initiation (SmkInit) (as seen in ST3b )
ST10. Sensitivity analyses for all significant causal influences of age of smoking initiation (AgeSmk) on neuropsychiatric phenotypes (as seen in ST4a )
ST11. Sensitivity analyses for all significant causal influences of neuropsychiatric phenotypes on age of smoking initiation (AgeSmk) (as seen in ST4b )
ST12. Sensitivity analyses for all significant causal influences of cigarettes per day (CigDay) on neuropsychiatric phenotypes (as seen in ST5a)
ST13. Sensitivity analyses for all significant causal influences of neuropsychiatric phenotypes on cigarettes per day (CigDay) (as seen in ST5b )
ST14. Sensitivity analyses for all significant causal influences of smoking cessation (SmkCes) on neuropsychiatric phenotypes (as seen in ST6a)
ST15. Sensitivity analyses for all significant causal influences of neuropsychiatric phenotypes on smoking cessation (SmkCes) (as seen in ST6b )
ST16. Sensitivity analyses for all significant causal influences of drinks per week (DrnkWk) on neuropsychiatric phenotypes (as seen in ST7a )
ST17. Sensitivity analyses for all significant causal influences of neuropsychiatric phenotypes on drinks per week (DrnkWk) (as seen in ST7b )
In more detail:
ST0: Linkage Disequilibrium Score Regression (LDSC) to check for genetic overlap between the Saunders et al. (2022) participants and those of other phenotypic studies.
The variable AgeSmk (age of smoking initiation) was used to represent the Saunders et al. (2022) participants.
exposure: exposure of interest or trait 1 (in this case only AgeSmk)
outcome: outcome of interest or trait 2
rg: genetic correlation
se: standard error of genetic correlation
z: Z scores (Z score = effect size [β]/standard error [SE]) - scaled effects that ensure MR result comparability across different phenotypes
p: p-value for genetic correlation
h2_ob: observed scale h2 for trait 2
h2_ob_se: standard error of the observed scale h2 for trait 2
h2_int: single-trait LD Score regression intercept for trait 2
h2_inter_se: standard error of the single-trait LD Score regression intercept for trait 2
gcov_int: cross-trait LD Score regression intercept
gcov_int_se: standard error of cross-trait LD Score regression intercept
gcov_inter_lower.CI: lower limit of a 95% confidence interval for corss-trait LD Score regression intercept
gcov_inter_upper.CI: upper limit of a 95% confidence interval for corss-trait LD Score regression intercept
In most cases, for every intercept estimate the confidence intervals spanned zero, indicating that substantial sample overlap was unlikely.There are four exceptions to this, namely involving CP, EA,
OCD and Cannabis_Use. See supplementary methods-LDSC for more details on these exceptions and additional considerations.
ST1, ST2: GSMR analyses between the five smoking-alcohol behaviors and neuropsychiatric phenotypes.
(Forward [a] and reverse [b], respectively)
exposure: exposure of interest in the two-sample MR
outcome: outcome of interest in the two-sample MR
group: study/group/consortium etc. that the outcome data were derived from
nsnps: number of the extracted genetic instruments, i.e. the independent (r2 < 0.01) single-nucleotide polymorphisms (SNPs)
beta: value/coefficient (the degree of change in the outcome variable for every 1 unit of change in the exposure-predictor variable)
se: standard error of the beta value
p: p-value of the (causal?)* association
p.fdr: p-value of the (causal?)* association after using the false discovery rate (FDR) to correct the significance threshold to 0.05.
p.bon: p-value after Bonferroni correction for multiple testing
The lines marked in bold highlight the significant results upon FDR correction (p.fdr < 0.05)
*causality will be further confirmed or rejected during the sensitivity analyses
ST3-ST7: GSMR analyses for each behavior separately.
These tables include the main MR analyses, which were conducted using the Generalised Summary-data-based MR (GSMR) method.
Each smoking parameter is presented separately for improved readability.
Column names: same as ST1, ST2 (see above)
The lines marked in bold highlight the significant results upon FDR correction (p.fdr < 0.05)
*causality will be further confirmed or rejected during the sensitivity analyses
ST8-ST17: Sensitivity analyses for all significant causal results between smoking/alcohol behaviors and neuropsychiatric phenotypes.
All the significant GSMR results were further tested using additional MR methods as sensitivity analyses. Those methods are:
fixed-effect Inverse Variance Weighted (IVW), weighted median (WM), MR-Egger and MR-Pleiotropy RESidual Sum and Outlier (PRESSO).
exposure: exposure of interest in the two-sample MR
outcome: outcome of interest in the two-sample MR
method: MR method used (5 possible methods: GSMR (main analysis), Inverse variance wighted, Weighted median, MR-Egger and PRESSO)
nsnps: number of the extracted genetic instruments, i.e. the independent (r2 < 0.01) single-nucleotide polymorphisms (SNPs) with												P<10-6
beta: beta value/coefficient (the degree of change in the outcome variable for every 1 unit of change in the exposure-predictor variable)
se: standard error of the beta value
OR: Odds Ratio
lower.CI: lower limit of a 95% confidence interval for Odds Ratio
upper.CI: upper limit of a 95% confidence interval for Odds Ratio
p: p-value of the Odds Ratio
I2(%): I2 statistics given as percentages (validating the suitability of the instruments in MR Egger)
F stats: F statistics (instrument strength estimate)
Q stats: Q statistics, results of the Cochran's Q test (check for residual heterogeneity)
p (Q stats): p-value of the Q statistics
The rows/relationships highlighted in light grey have not passed the significance threshold of p < 0.05
The rows/relationships written in red demonstrate that the direction of effect is not consistent with the consensus direction (i.e. the direction of effect as determined by the majority of the methods)
Rows highlighted in yellow indicate nominally significant and discrepant results

### Sheet: ST0. LDSC
ST0. Linkage Disequilibrium Score Regression (LDSC) to check for genetic overlap between the participants of the Saunders et al. (2022) study and those of the neuropsychiatric studies.
exposure	outcome	rg	se	z	p	h2_obs	h2_obs_se	h2_int	h2_int_se	gcov_int	gcov_int_se	gcov_inter_lower.CI	gcov_inter_upper.CI	int estimate crosses zero?
AgeSmk	ADHD	-0.6105	0.0331	-18.4522	5.0035e-76	0.2384	0.0154	1.0317	0.0096	-0.0119	0.0067	-0.025032	0.001232	yes
AgeSmk	ADHD_score	-0.5622	0.1366	-4.1155	3.8638e-05	0.0795	0.0315	1.0048	0.0075	-0.0008	0.0059	-0.012364	0.010764	yes
AgeSmk	AD	-0.012	0.0665	-0.1798	0.8573	0.0414	0.0308	1.0767	0.0568	-0.0089	0.0056	-0.019876	0.002076	yes
AgeSmk	ASRD	-0.4552	0.0532	-8.5612	1.117e-17	0.1333	0.0143	1.0225	0.0096	-0.003	0.007	-0.01672	0.01072	yes
AgeSmk	Agreeableness	1.1917	1.2599	0.9458	0.3442	0.0155	0.0294	1.0028	0.0087	-0.0014	0.0066	-0.014336	0.011536	yes
AgeSmk	Aggression	-0.3582	0.1339	-2.6748	0.0075	0.0525	0.0248	0.9918	0.0077	-0.0104	0.0062	-0.022552	0.001752	yes
AgeSmk	ALS	-0.057	0.0694	-0.8217	0.4113	0.0307	0.0069	1.0224	0.0067	-0.0031	0.0053	-0.013488	0.007288	yes
AgeSmk	Autism	-0.0645	0.0477	-1.3511	0.1767	0.1968	0.0176	1.007	0.0102	-0.0028	0.0071	-0.016716	0.011116	yes
AgeSmk	BIPSCZ	-0.004	0.024	-0.1674	0.8671	0.3487	0.0139	1.0252	0.0114	-0.0057	0.0057	-0.016872	0.005472	yes
AgeSmk	BIP#2	-0.0746	0.0242	-3.0835	0.002	0.3024	0.0117	1.0146	0.0084	-0.0049	0.0054	-0.015484	0.005684	yes
AgeSmk	BIP	-0.0082	0.0352	-0.2342	0.8149	0.3597	0.0175	1.0121	0.0083	0.0017	0.0063	-0.010648	0.014048	yes
AgeSmk	BMI	-0.2056	0.0296	-6.9556	3.5108e-12	0.1385	0.0079	0.6469	0.0101	-0.0031	0.0055	-0.01388	0.00768	yes
AgeSmk	CP	0.2986	0.0239	12.4805	9.533e-36	0.2026	0.0066	0.9933	0.0132	0.0269	0.0067	0.013768	0.040032	no
AgeSmk	EA	0.6167	0.0246	25.0278	3.0458e-138	0.1018	0.0039	0.9967	0.01	0.0226	0.0069	0.009076	0.036124	no
AgeSmk	CDG	-0.3509	0.0441	-7.951	1.8503e-15	0.1934	0.0101	1.3631	0.0292	-0.0201	0.0183	-0.055968	0.015768	yes
AgeSmk	Anorexia	0.1915	0.0414	4.6252	3.7421e-06	0.1801	0.0121	1.0258	0.0114	-0.0025	0.0082	-0.018572	0.013572	yes
AgeSmk	Extraversion	0.0287	0.1413	0.2034	0.8388	0.042	0.0291	0.9996	0.0083	0.0024	0.0069	-0.011124	0.015924	yes
AgeSmk	Extraversion#2	-0.1539	0.066	-2.3302	0.0198	0.0495	0.0082	1.004	0.0062	0.0071	0.0053	-0.003288	0.017488	yes
AgeSmk	Epilepsy	-0.1693	0.063	-2.6895	0.0072	0.1255	0.0184	1.1679	0.0105	0.0132	0.0077	-0.001892	0.028292	yes
AgeSmk	INT	-0.1452	0.2508	-0.5789	0.5627	0.0512	0.104	1.0153	0.0066	0.0003	0.0052	-0.009892	0.010492	yes
AgeSmk	MDD	0.4994	0.3393	1.472	0.141	0.2349	0.0435	18.5084	0.359	0.6506	0.6598	-0.642608	1.94381	yes
AgeSmk	OCD	0.3155	0.0631	5.0033	5.6366e-07	0.324	0.0499	0.9925	0.007	-0.0115	0.0052	-0.021692	-0.001308	no
AgeSmk	PTSD	-0.3344	0.1225	-2.7303	0.0063	0.1007	0.0415	0.9932	0.006	-0.0009	0.0053	-0.011288	0.009488	yes
AgeSmk	SCZ	-0.0551	0.0235	-2.3472	0.0189	0.4231	0.0149	1.0512	0.0125	-0.0032	0.0058	-0.014568	0.008168	yes
AgeSmk	SCZ#2	-0.0582	0.0248	-2.347	0.0189	0.3308	0.0128	1.0854	0.0175	0.0009	0.0073	-0.013408	0.015208	yes
AgeSmk	Alc_Dep	-0.6558	0.0899	-7.298	2.9205e-13	0.0927	0.0184	1.0213	0.0069	-0.0009	0.0053	-0.011288	0.009488	yes
AgeSmk	Cannabis_Use	-0.5698	0.0433	-13.1617	1.4582e-39	0.0177	0.0017	0.9931	0.0064	-0.0345	0.0066	-0.047436	-0.021564	no
AgeSmk	SUD_Opiod_Dep	-0.6038	0.1329	-4.5444	5.5082e-06	0.1288	0.0467	1.0323	0.0088	-0.0084	0.0081	-0.024276	0.007476	yes
AgeSmk	TS	-0.088	0.0499	-1.7647	0.0776	0.3593	0.0422	1.0136	0.0078	0.0015	0.0057	-0.009672	0.012672	yes

### Sheet: ST1. Forward GSMR all
ST1. GSMR analyses of the five smoking-alcohol behaviors on neuropsychiatric phenotypes. (Forward analyses)
exposure	outcome	group	nsnps	beta	se	p	p.fdr
SmkInit	EA	PGC	293	-0.212402	0.00978468	1.74021e-104	2.4711e-102
SmkInit	ADHD	PGC	299	0.189665	0.00964433	4.22115e-86	2.99702e-84
SmkInit	Cannabis_Use	PGC	307	0.160126	0.00945328	2.33324e-64	1.1044e-62
SmkInit	SCZ#2	PGC	256	0.159715	0.010424	5.45961e-53	1.93816e-51
SmkInit	SCZ	PGC	269	0.133761	0.010104	5.26845e-40	1.49624e-38
SmkInit	CP	PGC	263	-0.126789	0.01015	8.30201e-36	1.96481e-34
SmkInit	ASRD	PGC	295	0.108731	0.00956332	5.92451e-30	1.20183e-28
SmkInit	Alc_Dep	PGC	307	0.106026	0.00941556	2.05082e-29	3.64021e-28
DrnkWk	Alc_Dep	PGC	122	0.135864	0.0139054	1.50502e-22	2.37459e-21
AgeSmk	EA	PGC	22	0.365803	0.0390434	7.31277e-21	1.03841e-19
SmkCes	EA	PGC	43	-0.199476	0.0229276	3.31097e-18	4.27416e-17
SmkInit	BIP#2	PGC	292	0.0782708	0.00964313	4.78877e-16	5.66671e-15
SmkInit	BIPSCZ	PGC	274	0.0801217	0.0099455	7.87797e-16	8.60517e-15
SmkCes	BIP#2	PGC	35	0.191432	0.0253839	4.64724e-14	4.71363e-13
AgeSmk	ADHD	PGC	20	-0.290462	0.0389883	9.33461e-14	8.83676e-13
SmkCes	CP	PGC	39	-0.179531	0.0245203	2.44799e-13	2.17259e-12
CigDay	BIPSCZ	PGC	58	0.116707	0.0168674	4.54546e-12	3.7968e-11
CigDay	ADHD	PGC	72	0.103827	0.015452	1.82582e-11	1.44037e-10
SmkInit	Opioid_Dep	PGC	262	0.0676116	0.010131	2.49429e-11	1.86415e-10
AgeSmk	ASRD	PGC	18	-0.236042	0.0402527	4.51816e-09	3.20789e-08
SmkInit	BIP	PGC	290	0.054338	0.00963443	1.70066e-08	1.14997e-07
CigDay	SCZ#2	PGC	55	0.0931413	0.0165739	1.91229e-08	1.2343e-07
AgeSmk	Cannabis_Use	PGC	20	-0.20861	0.0382778	5.04002e-08	3.05614e-07
SmkInit	ADHD_score	NTR	297	0.0517769	0.00950816	5.16531e-08	3.05614e-07
CigDay	ASRD	PGC	67	0.0825072	0.0156876	1.44547e-07	8.21027e-07
AgeSmk	BIPSCZ	PGC	17	-0.213803	0.0410149	1.85996e-07	1.0049e-06
AgeSmk	CP	PGC	19	0.204771	0.0393199	1.91073e-07	1.0049e-06
AgeSmk	SCZ#2	PGC	17	-0.216762	0.0417304	2.05454e-07	1.04195e-06
CigDay	SCZ	PGC	58	0.0847655	0.0165258	2.90846e-07	1.42414e-06
SmkCes	SCZ	PGC	34	0.12693	0.0248022	3.09306e-07	1.46405e-06
AgeSmk	BIP#2	PGC	19	-0.196396	0.0388715	4.36206e-07	1.9981e-06
SmkCes	ADHD	PGC	38	0.117659	0.0239035	8.55669e-07	3.79703e-06
DrnkWk	Cannabis_Use	PGC	119	0.0701894	0.014327	9.62823e-07	4.14306e-06
SmkInit	PTSD	PGC	309	0.0411788	0.00934335	1.04673e-05	4.37164e-05
CigDay	Cannabis_Use	PGC	72	0.0670852	0.0153221	1.19596e-05	4.85218e-05
SmkCes	BIPSCZ	PGC	33	0.111058	0.0260335	1.99029e-05	7.85059e-05
DrnkWk	ADHD	PGC	118	0.0593042	0.0144672	4.14528e-05	0.000159089
SmkCes	BIP	PGC	36	0.0978387	0.0241986	5.2737e-05	0.00019707
CigDay	EA	PGC	66	-0.0622733	0.0157055	7.33785e-05	0.000267173
SmkInit	Aggression	NTR	301	0.0350794	0.00944434	0.000203741	0.000723281
DrnkWk	ASRD	PGC	115	0.0509639	0.0145366	0.00045505	0.00157603
CigDay	ALS	NEURO	74	-0.0526949	0.0150888	0.000478837	0.00161893
SmkInit	Epilepsy_Gen	NEURO	267	0.0330183	0.00997625	0.00093399	0.00303744
AgeSmk	Autism	PGC	18	-0.131611	0.0397913	0.000941179	0.00303744
SmkInit	Epilepsy	NEURO	277	0.0321459	0.0098304	0.0010753	0.00339317
SmkCes	Cannabis_Use	PGC	41	0.0725921	0.0228532	0.0014909	0.00460234
AgeSmk	Alc_Dep	PGC	20	-0.118895	0.0378221	0.00166922	0.00504318
DrnkWk	TS	PGC	120	-0.0422992	0.0138985	0.00233884	0.00691907
CigDay	BIP#2	PGC	66	0.0470454	0.0157393	0.00279854	0.00811005
DrnkWk	Opioid_Dep	PGC	98	0.0447315	0.0154258	0.00373424	0.0105637
AgeSmk	SCZ	PGC	14	-0.129129	0.0446073	0.00379399	0.0105637
SmkInit	Autism	PGC	300	0.0265339	0.0094626	0.00504606	0.0137796
DrnkWk	SCZ	PGC	98	0.0411	0.0157958	0.0092692	0.0248345
SmkInit	OCD	PGC	303	-0.0242888	0.00940401	0.00979983	0.0256398
DrnkWk	SCZ#2	PGC	99	0.0407306	0.0157979	0.00993092	0.0256398
DrnkWk	CP	PGC	103	0.0396982	0.0154351	0.0101129	0.0256434
CigDay	BIP	PGC	66	0.0399535	0.0156839	0.0108524	0.0270358
DrnkWk	Agreeableness	NTR	88	-0.0398321	0.0161345	0.0135582	0.0331942
DrnkWk	Anorexia	PGC	109	-0.0355948	0.0148122	0.016258	0.0391294
SmkInit	Opioid_Use	PGC	264	0.0234625	0.0100762	0.0198851	0.0470614
SmkCes	ASRD	PGC	39	0.0517391	0.0231565	0.025462	0.0592722
CigDay	Autism	PGC	72	0.0327634	0.0151956	0.0310747	0.0711711
SmkInit	Focal_Epilepsy	NEURO	275	0.0211038	0.00985053	0.0321607	0.0716472
AgeSmk	Openness	NTR	13	0.0975469	0.045566	0.0322917	0.0716472
AgeSmk	BIP	PGC	18	-0.0840443	0.0394812	0.0332775	0.0726985
AgeSmk	Opioid_Dep	PGC	18	-0.0810303	0.0397447	0.041473	0.0892298
DrnkWk	EA	PGC	109	-0.0291633	0.0145848	0.0455475	0.0965335
SmkInit	ALS	NEURO	306	0.0181404	0.0093912	0.0534045	0.111521
SmkCes	Alc_Dep	PGC	40	0.0433115	0.0228832	0.0583944	0.119644
CigDay	Epilepsy	NEURO	67	0.0296283	0.0156901	0.0589793	0.119644
DrnkWk	ADHD_score	NTR	115	0.0232642	0.0145586	0.11005	0.216737
SmkCes	ALS	NEURO	40	0.0365979	0.0229788	0.111232	0.216737
SmkCes	Anorexia	PGC	38	0.0374649	0.0235356	0.111421	0.216737
CigDay	CP	PGC	52	-0.0268188	0.0169943	0.114542	0.219451
SmkInit	Agreeableness	NTR	227	-0.0168813	0.0107375	0.115907	0.219451
CigDay	Anorexia	PGC	65	-0.0245961	0.0157793	0.119054	0.220605
CigDay	Epilepsy_Gen	NEURO	66	0.0245204	0.015755	0.119624	0.220605
CigDay	Openness	NTR	53	-0.0259177	0.0173499	0.135221	0.246172
DrnkWk	BIP#2	PGC	108	0.0212213	0.014772	0.150835	0.271121
DrnkWk	BIP	PGC	110	0.0214154	0.0150661	0.155192	0.275466
DrnkWk	BIPSCZ	PGC	105	0.0204463	0.0148875	0.169631	0.297378
SmkCes	PTSD	PGC	41	0.0309663	0.0227063	0.172637	0.298957
SmkInit	AD	PGC	245	-0.0139939	0.0104198	0.179271	0.306705
CigDay	Alc_Dep	PGC	74	0.0199729	0.0151023	0.186	0.314429
AgeSmk	Anorexia	PGC	18	-0.0489387	0.0392145	0.21204	0.347614
CigDay	ADHD_score	NTR	69	0.0192437	0.0154286	0.212298	0.347614
SmkCes	Opioid_Dep	PGC	33	-0.0316264	0.0254224	0.213486	0.347614
DrnkWk	OCD	PGC	118	-0.0178456	0.0144056	0.215423	0.347614
AgeSmk	Agreeableness	NTR	13	-0.051327	0.0455044	0.259338	0.413775
CigDay	Aggression	NTR	66	0.0167375	0.0157317	0.287359	0.448982
SmkCes	Agreeableness	NTR	27	-0.0288026	0.0271101	0.288039	0.448982
SmkInit	Openness	NTR	226	0.0113343	0.0107315	0.29089	0.448982
DrnkWk	AD	PGC	103	0.0157659	0.0155498	0.310634	0.474301
CigDay	TS	PGC	71	-0.0152314	0.0153075	0.319721	0.482983
AgeSmk	AD	PGC	15	-0.0411383	0.0431668	0.340586	0.509086
AgeSmk	Aggression	NTR	20	0.0342498	0.0377111	0.363764	0.538068
SmkCes	SCZ#2	PGC	32	0.0223064	0.0263802	0.397792	0.573578
SmkCes	AD	PGC	33	-0.0211328	0.0252512	0.402649	0.573578
AgeSmk	Epilepsy_Gen	NEURO	15	-0.0364919	0.0436713	0.403378	0.573578
SmkInit	Anorexia	PGC	281	0.00814371	0.00975732	0.403928	0.573578
AgeSmk	TS	PGC	20	-0.0306973	0.0377285	0.415852	0.576404
CigDay	AD	PGC	59	-0.0132365	0.0163549	0.418326	0.576404
CigDay	OCD	PGC	71	-0.0122618	0.0152721	0.42204	0.576404
DrnkWk	Epilepsy	NEURO	110	0.0120508	0.0150131	0.422155	0.576404
DrnkWk	Openness	NTR	88	-0.0127853	0.0161126	0.427487	0.578125
DrnkWk	Focal_Epilepsy	NEURO	111	0.0117139	0.0149505	0.433327	0.580495
AgeSmk	Opioid_Use	PGC	19	-0.029354	0.0384128	0.444764	0.590248
CigDay	Opioid_Dep	PGC	62	0.0119899	0.0162077	0.459442	0.604081
SmkInit	INT	NTR	301	-0.00682989	0.00943701	0.469229	0.611289
DrnkWk	INT	NTR	117	-0.0099973	0.0143712	0.48665	0.628221
SmkCes	Focal_Epilepsy	NEURO	40	-0.0157938	0.0238077	0.507082	0.648699
DrnkWk	PTSD	PGC	123	-0.00880592	0.013778	0.52274	0.66276
CigDay	Agreeableness	NTR	54	-0.0106006	0.0172491	0.538847	0.677135
CigDay	PTSD	PGC	74	0.00853551	0.0150985	0.571855	0.712311
CigDay	Focal_Epilepsy	NEURO	67	0.00869257	0.0156919	0.579611	0.71503
SmkCes	Autism	PGC	39	0.0127895	0.0233643	0.584109	0.71503
AgeSmk	INT	NTR	20	0.0200242	0.0376657	0.594982	0.722115
AgeSmk	Epilepsy	NEURO	15	-0.0219732	0.043769	0.615649	0.740866
DrnkWk	Extraversion_GPC2	NTR	109	0.00710894	0.0147927	0.630822	0.752746
SmkCes	ADHD_score	NTR	40	0.0104297	0.0229711	0.649804	0.767025
AgeSmk	OCD	PGC	19	-0.0173887	0.0387467	0.653592	0.767025
SmkCes	TS	PGC	41	0.0101077	0.0229196	0.659206	0.767273
SmkCes	Openness	NTR	27	-0.0100698	0.027121	0.71042	0.82016
SmkCes	OCD	PGC	41	0.00689076	0.0229198	0.763684	0.874541
SmkInit	TS	PGC	301	0.00246266	0.00944874	0.794375	0.90241
CigDay	INT	NTR	68	-0.00336196	0.0156122	0.8295	0.934833
SmkCes	Epilepsy	NEURO	40	-0.004757	0.0238374	0.841824	0.941252
SmkCes	INT	NTR	40	-0.00406336	0.0231758	0.860822	0.950988
AgeSmk	PTSD	PGC	20	0.00644766	0.0376222	0.863926	0.950988
SmkCes	Epilepsy_Gen	NEURO	40	0.00347757	0.0238016	0.883837	0.955219
DrnkWk	Opioid_Use	PGC	99	-0.00223208	0.0154721	0.885291	0.955219
DrnkWk	Epilepsy_Gen	NEURO	109	-0.00208298	0.0150831	0.890161	0.955219
DrnkWk	Aggression	NTR	116	-0.00185184	0.0144922	0.898322	0.955219
SmkCes	Aggression	NTR	40	-0.00267465	0.0231558	0.908044	0.955219
DrnkWk	Autism	PGC	114	-0.00169612	0.0146983	0.908131	0.955219
AgeSmk	MDD	PGC	17	0.00324585	0.0409394	0.936806	0.965017
AgeSmk	ADHD_score	NTR	18	0.00287665	0.0392544	0.941582	0.965017
SmkCes	Opioid_Use	PGC	33	-0.00146206	0.0251958	0.953726	0.965017
AgeSmk	ALS	NEURO	20	0.00213834	0.0376312	0.954686	0.965017
AgeSmk	Focal_Epilepsy	NEURO	16	-0.00229722	0.0421533	0.956539	0.965017
CigDay	Opioid_Use	PGC	60	0.000818512	0.0163263	0.960015	0.965017
DrnkWk	ALS	NEURO	121	0.000608182	0.0138668	0.965017	0.965017

### Sheet: ST2. Reverse GSMR all
ST2. GSMR analyses of neuropsychiatric phenotypes on the five smoking-alcohol behaviors. (Reverse analyses)
exposure	outcome	group	nsnps	beta	se	p	p.fdr
EA	AgeSmk	PGC	111	0.252958	0.0169601	2.63799e-50	2.76989e-48
EA	SmkCes	PGC	107	-0.235271	0.0172197	1.69142e-42	8.87996e-41
ADHD	SmkInit	PGC	24	0.568427	0.0444156	1.68405e-37	5.89418e-36
CP	SmkCes	PGC	280	-0.1282	0.0102448	6.28362e-36	1.64945e-34
EA	SmkInit	PGC	96	-0.224091	0.0181115	3.66439e-35	7.69522e-34
CP	AgeSmk	PGC	287	0.117415	0.0101313	4.66947e-31	8.17157e-30
CP	SmkInit	PGC	260	-0.114507	0.01069	8.97882e-27	1.34682e-25
SCZ	SmkInit	PGC	222	0.114929	0.0116288	4.92535e-23	6.46452e-22
SCZ#2	SmkInit	PGC	335	0.084427	0.00920757	4.7606e-20	5.55403e-19
EA	CigDay	PGC	107	-0.142093	0.0169156	4.46021e-17	4.68322e-16
Cannabis_Use	SmkInit	PGC	9	0.581791	0.0722517	8.12654e-16	7.75715e-15
ASRD	SmkInit	PGC	5	0.659723	0.0909574	4.07353e-13	3.56434e-12
Cannabis_Use	SmkCes	PGC	11	0.423183	0.0610852	4.27592e-12	3.45363e-11
SCZ	DrnkWk	PGC	223	0.0790912	0.0115753	8.3287e-12	6.24653e-11
SCZ#2	DrnkWk	PGC	344	0.0569659	0.0090526	3.11864e-10	2.18305e-09
ADHD	AgeSmk	PGC	24	-0.230454	0.0385362	2.22886e-09	1.46269e-08
Cannabis_Use	AgeSmk	PGC	11	-0.346354	0.0598328	7.09312e-09	4.38104e-08
ADHD	CigDay	PGC	24	0.212065	0.038871	4.88048e-08	2.84695e-07
Alc_Dep	DrnkWk	PGC	1	1.73835	0.359403	1.3196e-06	7.29253e-06
ASRD	SmkCes	PGC	5	0.445418	0.0931896	1.75559e-06	9.21685e-06
CP	CigDay	PGC	282	-0.044358	0.0101938	1.35227e-05	6.593e-05
Anorexia	AgeSmk	PGC	14	0.210826	0.0485929	1.43376e-05	6.593e-05
Anorexia	SmkInit	PGC	13	-0.218713	0.0504291	1.44418e-05	6.593e-05
ADHD	SmkCes	PGC	23	0.165921	0.0387583	1.86129e-05	8.14314e-05
BIPSCZ	SmkInit	PGC	143	0.0590648	0.0146072	5.26514e-05	0.000221136
Epilepsy_Gen	SmkInit	NEURO	20	-0.165784	0.0424261	9.3221e-05	0.000376469
Epilepsy_Gen	DrnkWk	NEURO	21	-0.160579	0.0413581	0.000103327	0.000401827
ADHD	DrnkWk	PGC	23	0.151651	0.0394535	0.000121151	0.000454316
SCZ	SmkCes	PGC	231	0.0433252	0.0113204	0.000129622	0.000469321
ASRD	CigDay	PGC	4	0.396542	0.104051	0.000138383	0.00048434
Autism	SmkInit	PGC	6	0.309199	0.0828232	0.000189032	0.00064027
BIPSCZ	DrnkWk	PGC	149	0.0523832	0.0142792	0.000243968	0.00080052
BIPSCZ	SmkCes	PGC	152	0.0507305	0.0141824	0.000347558	0.00110587
ASRD	DrnkWk	PGC	5	0.306832	0.0865549	0.000392701	0.00121275
SCZ#2	CigDay	PGC	355	0.0312679	0.0088621	0.000418289	0.00125487
Epilepsy	DrnkWk	NEURO	8	0.224299	0.0669439	0.000806508	0.00235231
Cannabis_Use	DrnkWk	PGC	11	0.1872	0.0579854	0.00124484	0.00353265
Cannabis_Use	CigDay	PGC	10	0.190516	0.0640077	0.00291604	0.00805748
CP	DrnkWk	PGC	275	0.0296726	0.0104232	0.00441631	0.0118901
TS	AgeSmk	PGC	5	0.240896	0.0900443	0.00746619	0.0195987
ASRD	AgeSmk	PGC	5	-0.229288	0.0878118	0.0090243	0.023111
Anorexia	DrnkWk	PGC	14	-0.119279	0.0486901	0.0142954	0.0357385
Agreeableness	CigDay	NTR	1	-0.492991	0.204331	0.0158345	0.0383448
Autism	AgeSmk	PGC	6	-0.184882	0.0767988	0.0160683	0.0383448
BIP#2	SmkInit	PGC	90	0.0434821	0.018765	0.020493	0.047817
AD	SmkInit	PGC	24	-0.0381837	0.0166968	0.0222026	0.0506798
AD	SmkCes	PGC	22	-0.0380835	0.0169696	0.0248184	0.0554454
Anorexia	CigDay	PGC	14	-0.0915139	0.048285	0.0580548	0.126995
SCZ#2	AgeSmk	PGC	363	-0.0159956	0.00872632	0.0667989	0.141997
Epilepsy	SmkCes	NEURO	9	0.111757	0.0613126	0.0683415	0.141997
AD	CigDay	PGC	22	-0.0308293	0.016952	0.0689698	0.141997
Autism	CigDay	PGC	6	0.136135	0.0777661	0.0800191	0.161577
Alc_Dep	SmkCes	PGC	1	-0.31362	0.187821	0.0949623	0.188133
TS	CigDay	PGC	5	0.148301	0.0898169	0.0987091	0.191934
Autism	DrnkWk	PGC	7	0.11751	0.0715778	0.100649	0.192148
SCZ	CigDay	PGC	233	0.0182148	0.011233	0.104901	0.196689
BIP	CigDay	PGC	26	-0.0596567	0.0371911	0.108701	0.200239
Aggression	SmkCes	NTR	1	0.303253	0.192057	0.114343	0.207
ADHD_score	AgeSmk	NTR	1	-0.316321	0.203542	0.120164	0.213851
BIP#2	CigDay	PGC	98	-0.0261072	0.0180144	0.147271	0.253833
TS	DrnkWk	PGC	4	0.1444	0.0996864	0.147465	0.253833
ALS	AgeSmk	NEURO	8	0.0737359	0.0536898	0.169638	0.28729
Agreeableness	AgeSmk	NTR	1	0.255353	0.189151	0.177017	0.295028
ADHD_score	SmkCes	NTR	1	-0.258102	0.200424	0.197822	0.321392
Alc_Dep	AgeSmk	PGC	1	-0.236559	0.18416	0.198957	0.321392
Autism	SmkCes	PGC	7	-0.0878599	0.0710647	0.216334	0.341786
BIP	AgeSmk	PGC	28	0.0440226	0.0357437	0.218092	0.341786
BIP#2	DrnkWk	PGC	97	0.0211571	0.0181771	0.244447	0.37278
Agreeableness	SmkInit	NTR	1	-0.218089	0.187578	0.24497	0.37278
Epilepsy	AgeSmk	NEURO	9	-0.0684265	0.0612019	0.263548	0.391765
TS	SmkCes	PGC	5	0.0988272	0.088645	0.264908	0.391765
BIPSCZ	CigDay	PGC	156	0.0150715	0.0139361	0.279486	0.407584
BIP	SmkCes	PGC	28	0.0379027	0.0356995	0.288365	0.414772
Aggression	SmkInit	NTR	1	0.184709	0.186901	0.323021	0.45008
BIP	SmkInit	PGC	25	0.0369917	0.037541	0.324444	0.45008
Alc_Dep	SmkInit	PGC	1	0.178315	0.182041	0.327316	0.45008
Aggression	AgeSmk	NTR	1	-0.181952	0.18681	0.330059	0.45008
Epilepsy_Gen	CigDay	NEURO	21	-0.0374003	0.040583	0.356751	0.480242
Agreeableness	SmkCes	NTR	1	0.161276	0.185639	0.384978	0.51168
BIPSCZ	AgeSmk	PGC	158	0.0116376	0.0137882	0.398653	0.5171
SCZ#2	SmkCes	PGC	356	0.0074843	0.00887211	0.398906	0.5171
Epilepsy	SmkInit	NEURO	9	0.0480789	0.0610295	0.430815	0.546875
Anorexia	SmkCes	PGC	14	0.0378268	0.0481702	0.432292	0.546875
AD	AgeSmk	PGC	24	0.0128384	0.0166972	0.441955	0.552444
ADHD_score	SmkInit	NTR	1	0.148457	0.196191	0.449231	0.554932
BIP#2	SmkCes	PGC	97	0.0130403	0.0181312	0.472006	0.576286
BIP	DrnkWk	PGC	26	0.0189989	0.0370111	0.60772	0.733455
ADHD_score	DrnkWk	NTR	1	0.0980012	0.194994	0.615256	0.733615
ALS	SmkCes	NEURO	8	-0.0263499	0.0534193	0.621826	0.733615
TS	SmkInit	PGC	5	-0.0377863	0.0885458	0.669566	0.78116
Epilepsy	CigDay	NEURO	9	-0.0232701	0.0610287	0.702983	0.81006
ALS	SmkInit	NEURO	8	0.0194444	0.053502	0.716281	0.81006
AD	DrnkWk	PGC	23	-0.00607788	0.0167978	0.717482	0.81006
Alc_Dep	CigDay	PGC	1	0.0625448	0.179564	0.727604	0.812749
ALS	DrnkWk	NEURO	8	0.0160095	0.0535508	0.764972	0.845495
SCZ	AgeSmk	PGC	238	-0.00303264	0.0111006	0.784702	0.858268
Aggression	CigDay	NTR	1	0.0389634	0.183932	0.832235	0.900873
Agreeableness	DrnkWk	NTR	1	-0.0321635	0.183365	0.86076	0.919735
ADHD_score	CigDay	NTR	1	0.032473	0.194167	0.867179	0.919735
EA	DrnkWk	PGC	102	0.00223999	0.0172444	0.896648	0.94148
Aggression	DrnkWk	NTR	1	0.0173681	0.18382	0.924724	0.959925
Epilepsy_Gen	AgeSmk	NEURO	21	-0.00343494	0.0405536	0.932499	0.959925
BIP#2	AgeSmk	PGC	98	-0.000914981	0.0180346	0.959537	0.978169
Epilepsy_Gen	SmkCes	NEURO	21	0.000900344	0.0405555	0.982288	0.991733
ALS	CigDay	NEURO	8	-0.000322697	0.0534354	0.995182	0.995182

### Sheet: ST3. GSMR SmkInit
ST3. GSMR analyses between ever smoking regularly (smoking initiation-SmkInit) and neuropsychiatric phenotypes.
a. FORWARD ANALYSES
exposure	outcome	group	nsnps	beta	se	p	p.fdr
SmkInit	EA	PGC	293	-0.212402	0.00978468	1.74021e-104	2.4711e-102
SmkInit	ADHD	PGC	299	0.189665	0.00964433	4.22115e-86	2.99702e-84
SmkInit	Cannabis_Use	PGC	307	0.160126	0.00945328	2.33324e-64	1.1044e-62
SmkInit	SCZ#2	PGC	256	0.159715	0.010424	5.45961e-53	1.93816e-51
SmkInit	SCZ	PGC	269	0.133761	0.010104	5.26845e-40	1.49624e-38
SmkInit	CP	PGC	263	-0.126789	0.01015	8.30201e-36	1.96481e-34
SmkInit	ASRD	PGC	295	0.108731	0.00956332	5.92451e-30	1.20183e-28
SmkInit	Alc_Dep	PGC	307	0.106026	0.00941556	2.05082e-29	3.64021e-28
SmkInit	BIP#2	PGC	292	0.0782708	0.00964313	4.78877e-16	5.66671e-15
SmkInit	BIPSCZ	PGC	274	0.0801217	0.0099455	7.87797e-16	8.60517e-15
SmkInit	Opioid_Dep	PGC	262	0.0676116	0.010131	2.49429e-11	1.86415e-10
SmkInit	BIP	PGC	290	0.054338	0.00963443	1.70066e-08	1.14997e-07
SmkInit	ADHD_score	NTR	297	0.0517769	0.00950816	5.16531e-08	3.05614e-07
SmkInit	PTSD	PGC	309	0.0411788	0.00934335	1.04673e-05	4.37164e-05
SmkInit	Aggression_NTR	NTR	301	0.0350794	0.00944434	0.000203741	0.000723281
SmkInit	Epilepsy_Gen	NEURO	267	0.0330183	0.00997625	0.00093399	0.00303744
SmkInit	Epilepsy	NEURO	277	0.0321459	0.0098304	0.0010753	0.00339317
SmkInit	Autism	PGC	300	0.0265339	0.0094626	0.00504606	0.0137796
SmkInit	OCD	PGC	303	-0.0242888	0.00940401	0.00979983	0.0256398
SmkInit	Opioid_Use	PGC	264	0.0234625	0.0100762	0.0198851	0.0470614
b. REVERSE ANALYSES
exposure	outcome	group	nsnps	beta	se	p	p.fdr
ADHD	SmkInit	PGC	24	0.568427	0.0444156	1.68405e-37	5.89418e-36
EA	SmkInit	PGC	96	-0.224091	0.0181115	3.66439e-35	7.69522e-34
CP	SmkInit	PGC	260	-0.114507	0.01069	8.97882e-27	1.34682e-25
SCZ	SmkInit	PGC	222	0.114929	0.0116288	4.92535e-23	6.46452e-22
SCZ#2	SmkInit	PGC	335	0.084427	0.00920757	4.7606e-20	5.55403e-19
Cannabis_Use	SmkInit	PGC	9	0.581791	0.0722517	8.12654e-16	7.75715e-15
ASRD	SmkInit	PGC	5	0.659723	0.0909574	4.07353e-13	3.56434e-12
Anorexia	SmkInit	PGC	13	-0.218713	0.0504291	1.44418e-05	6.593e-05
BIPSCZ	SmkInit	PGC	143	0.0590648	0.0146072	5.26514e-05	0.000221136
Epilepsy_Gen	SmkInit	NEURO	20	-0.165784	0.0424261	9.3221e-05	0.000376469
Autism	SmkInit	PGC	6	0.309199	0.0828232	0.000189032	0.00064027
BIP#2	SmkInit	PGC	90	0.0434821	0.018765	0.020493	0.047817

### Sheet: ST4. GSMR AgeSmk
ST4. GSMR analyses between age of smoking initiation (AgeSmk) and neuropsychiatric phenotypes.
a. FORWARD ANALYSES
exposure	outcome	group	nsnps	beta	se	p	p.fdr
AgeSmk	EA	PGC	22	0.365803	0.0390434	7.31277e-21	1.03841e-19
AgeSmk	ADHD	PGC	20	-0.290462	0.0389883	9.33461e-14	8.83676e-13
AgeSmk	ASRD	PGC	18	-0.236042	0.0402527	4.51816e-09	3.20789e-08
AgeSmk	Cannabis_Use	PGC	20	-0.20861	0.0382778	5.04002e-08	3.05614e-07
AgeSmk	BIPSCZ	PGC	17	-0.213803	0.0410149	1.85996e-07	1.0049e-06
AgeSmk	CP	PGC	19	0.204771	0.0393199	1.91073e-07	1.0049e-06
AgeSmk	SCZ#2	PGC	17	-0.216762	0.0417304	2.05454e-07	1.04195e-06
AgeSmk	BIP#2	PGC	19	-0.196396	0.0388715	4.36206e-07	1.9981e-06
AgeSmk	Autism	PGC	18	-0.131611	0.0397913	0.000941179	0.00303744
AgeSmk	Alc_Dep	PGC	20	-0.118895	0.0378221	0.00166922	0.00504318
AgeSmk	SCZ	PGC	14	-0.129129	0.0446073	0.00379399	0.0105637
b. REVERSE ANALYSES
exposure	outcome	group	nsnps	beta	se	p	p.fdr
EA	AgeSmk	PGC	111	0.252958	0.0169601	2.63799e-50	2.76989e-48
CP	AgeSmk	PGC	287	0.117415	0.0101313	4.66947e-31	8.17157e-30
ADHD	AgeSmk	PGC	24	-0.230454	0.0385362	2.22886e-09	1.46269e-08
Cannabis_Use	AgeSmk	PGC	11	-0.346354	0.0598328	7.09312e-09	4.38104e-08
Anorexia	AgeSmk	PGC	14	0.210826	0.0485929	1.43376e-05	6.593e-05
TS	AgeSmk	PGC	5	0.240896	0.0900443	0.00746619	0.0195987
ASRD	AgeSmk	PGC	5	-0.229288	0.0878118	0.0090243	0.023111
Autism	AgeSmk	PGC	6	-0.184882	0.0767988	0.0160683	0.0383448

### Sheet: ST5. GSMR CigDay
ST5. Significant results (p.fdr < 0.05) of the GSMR analyses between cigarettes per day (CigDay) and neuropsychiatric phenotypes.
a. FORWARD ANALYSES
exposure	outcome	group	nsnps	beta	se	p	p.fdr
CigDay	BIPSCZ	PGC	58	0.116707	0.0168674	4.54546e-12	3.7968e-11
CigDay	ADHD	PGC	72	0.103827	0.015452	1.82582e-11	1.44037e-10
CigDay	SCZ#2	PGC	55	0.0931413	0.0165739	1.91229e-08	1.2343e-07
CigDay	ASRD	PGC	67	0.0825072	0.0156876	1.44547e-07	8.21027e-07
CigDay	SCZ	PGC	58	0.0847655	0.0165258	2.90846e-07	1.42414e-06
CigDay	Cannabis_Use	PGC	72	0.0670852	0.0153221	1.19596e-05	4.85218e-05
CigDay	EA	PGC	66	-0.0622733	0.0157055	7.33785e-05	0.000267173
CigDay	ALS	NEURO	74	-0.0526949	0.0150888	0.000478837	0.00161893
CigDay	BIP#2	PGC	66	0.0470454	0.0157393	0.00279854	0.00811005
CigDay	BIP	PGC	66	0.0399535	0.0156839	0.0108524	0.0270358
b. REVERSE ANALYSES
exposure	outcome	group	nsnps	beta	se	p	p.fdr
EA	CigDay	PGC	107	-0.142093	0.0169156	4.46021e-17	4.68322e-16
ADHD	CigDay	PGC	24	0.212065	0.038871	4.88048e-08	2.84695e-07
CP	CigDay	PGC	282	-0.044358	0.0101938	1.35227e-05	6.593e-05
ASRD	CigDay	PGC	4	0.396542	0.104051	0.000138383	0.00048434
SCZ#2	CigDay	PGC	355	0.0312679	0.0088621	0.000418289	0.00125487
Cannabis_Use	CigDay	PGC	10	0.190516	0.0640077	0.00291604	0.00805748
Agreeableness	CigDay	NTR	1	-0.492991	0.204331	0.0158345	0.0383448

### Sheet: ST6. GSMR SmkCes
ST6. GSMR analyses between smoking cessation (SmkCes) and neuropsychiatric phenotypes.
a. FORWARD ANALYSES
exposure	outcome	group	nsnps	beta	se	p	p.fdr
SmkCes	EA	PGC	43	-0.199476	0.0229276	3.31097e-18	4.27416e-17
SmkCes	BIP#2	PGC	35	0.191432	0.0253839	4.64724e-14	4.71363e-13
SmkCes	CP	PGC	39	-0.179531	0.0245203	2.44799e-13	2.17259e-12
SmkCes	SCZ	PGC	34	0.12693	0.0248022	3.09306e-07	1.46405e-06
SmkCes	ADHD	PGC	38	0.117659	0.0239035	8.55669e-07	3.79703e-06
SmkCes	BIPSCZ	PGC	33	0.111058	0.0260335	1.99029e-05	7.85059e-05
SmkCes	BIP	PGC	36	0.0978387	0.0241986	5.2737e-05	0.00019707
SmkCes	Cannabis_Use	PGC	41	0.0725921	0.0228532	0.0014909	0.00460234
b. REVERSE ANALYSES
exposure	outcome	group	nsnps	beta	se	p	p.fdr
EA	SmkCes	PGC	107	-0.235271	0.0172197	1.69142e-42	8.87996e-41
CP	SmkCes	PGC	280	-0.1282	0.0102448	6.28362e-36	1.64945e-34
Cannabis_Use	SmkCes	PGC	11	0.423183	0.0610852	4.27592e-12	3.45363e-11
ASRD	SmkCes	PGC	5	0.445418	0.0931896	1.75559e-06	9.21685e-06
ADHD	SmkCes	PGC	23	0.165921	0.0387583	1.86129e-05	8.14314e-05
SCZ	SmkCes	PGC	231	0.0433252	0.0113204	0.000129622	0.000469321
BIPSCZ	SmkCes	PGC	152	0.0507305	0.0141824	0.000347558	0.00110587

### Sheet: ST7. GSMR DrnkWk
ST7. GSMR analyses between drinks per week (DrnkWk) and neuropsychiatric phenotypes.
a. FORWARD ANALYSES
exposure	outcome	group	nsnps	beta	se	p	p.fdr
DrnkWk	Alc_Dep	PGC	122	0.135864	0.0139054	1.50502e-22	2.37459e-21
DrnkWk	Cannabis_Use	PGC	119	0.0701894	0.014327	9.62823e-07	4.14306e-06
DrnkWk	ADHD	PGC	118	0.0593042	0.0144672	4.14528e-05	0.000159089
DrnkWk	ASRD	PGC	115	0.0509639	0.0145366	0.00045505	0.00157603
DrnkWk	TS	PGC	120	-0.0422992	0.0138985	0.00233884	0.00691907
DrnkWk	Opioid_Dep	PGC	98	0.0447315	0.0154258	0.00373424	0.0105637
DrnkWk	SCZ	PGC	98	0.0411	0.0157958	0.0092692	0.0248345
DrnkWk	SCZ#2	PGC	99	0.0407306	0.0157979	0.00993092	0.0256398
DrnkWk	CP	PGC	103	0.0396982	0.0154351	0.0101129	0.0256434
DrnkWk	Agreeableness	NTR	88	-0.0398321	0.0161345	0.0135582	0.0331942
DrnkWk	Anorexia	PGC	109	-0.0355948	0.0148122	0.016258	0.0391294
b. REVERSE ANALYSES
exposure	outcome	group	nsnps	beta	se	p	p.fdr
SCZ	DrnkWk	PGC	223	0.0790912	0.0115753	8.3287e-12	6.24653e-11
SCZ#2	DrnkWk	PGC	344	0.0569659	0.0090526	3.11864e-10	2.18305e-09
Alc_Dep	DrnkWk	PGC	1	1.73835	0.359403	1.3196e-06	7.29253e-06
Epilepsy_Gen	DrnkWk	NEURO	21	-0.160579	0.0413581	0.000103327	0.000401827
ADHD	DrnkWk	PGC	23	0.151651	0.0394535	0.000121151	0.000454316
BIPSCZ	DrnkWk	PGC	149	0.0523832	0.0142792	0.000243968	0.00080052
ASRD	DrnkWk	PGC	5	0.306832	0.0865549	0.000392701	0.00121275
Epilepsy	DrnkWk	NEURO	8	0.224299	0.0669439	0.000806508	0.00235231
Cannabis_Use	DrnkWk	PGC	11	0.1872	0.0579854	0.00124484	0.00353265
CP	DrnkWk	PGC	275	0.0296726	0.0104232	0.00441631	0.0118901
Anorexia	DrnkWk	PGC	14	-0.119279	0.0486901	0.0142954	0.0357385

### Sheet: ST8. Sensitivity SmkInit fwd
ST8. Sensitivity analyses for all significant causal influences of smoking initiation (SmkInit) on neuropsychiatric phenotypes (as seen in ST3a)
exposure	outcome	method	nsnps	beta	se	pval	OR	lower.ci	upper.ci	I2(%)	F stats	Q stats	p (Q stats)
SmkInit	EA	Inverse variance weightAnorexia (fixAnorexia effects)	293	-0.212983	0.00954446	2.65589e-110	0.80817	0.793192	0.823431		37.4653	637.346	8.77105e-28
SmkInit	EA	GSMR	293	-0.212402	0.00978468	1.74021e-104	0.80864	0.793279	0.824297
SmkInit	EA	WeightAnorexia mAnorexiaian	293	-0.168833	0.0160969	9.75383e-26	0.84465	0.818417	0.871724
SmkInit	EA	MR Egger	293	-0.0615643	0.0722026	0.394549	0.940292	0.816212	1.08324	29.4		627.491	8.68561e-27
SmkInit	EA	PRESSO	286	-0.198109	0.0132131	7.25393e-38	0.82028	0.79931	0.841801
SmkInit	ADHD	Inverse variance weightAnorexia (fixAnorexia effects)	299	0.189675	0.00943985	8.49811e-90	1.20886	1.1867	1.23143		37.5318	443.944	8.12289e-08
SmkInit	ADHD	GSMR	299	0.189665	0.00964433	4.22115e-86	1.20884	1.18621	1.23191
SmkInit	ADHD	WeightAnorexia mAnorexiaian	299	0.164743	0.014915	2.30529e-28	1.17909	1.14512	1.21407
SmkInit	ADHD	MR Egger	299	0.255462	0.0592702	2.22166e-05	1.29106	1.14946	1.4501	29.7		442.039	9.14123e-08
SmkInit	ADHD	PRESSO	299	0.189675	0.0115218	9.33062e-44	1.20886	1.18186	1.23647
SmkInit	Cannabis_Use	Inverse variance weightAnorexia (fixAnorexia effects)	307	0.160539	0.0093139	1.41235e-66	1.17414	1.1529	1.19578		37.549	373.622	0.00492396
SmkInit	Cannabis_Use	GSMR	307	0.160126	0.00945328	2.33324e-64	1.17366	1.15211	1.19561
SmkInit	Cannabis_Use	WeightAnorexia mAnorexiaian	307	0.141738	0.0146447	3.72133e-22	1.15228	1.11967	1.18583
SmkInit	Cannabis_Use	MR Egger	307	0.283476	0.0525781	1.40188e-07	1.32774	1.19772	1.47186	29.7		366.789	0.00872868
SmkInit	Cannabis_Use	PRESSO	306	0.156432	0.0101382	4.21956e-40	1.16933	1.14633	1.1928
SmkInit	SCZ#2	Inverse variance weightAnorexia (fixAnorexia effects)	256	0.159483	0.0102988	4.33811e-54	1.1729	1.14947	1.19682		36.8288	552.944	4.31722e-24
SmkInit	SCZ#2	GSMR	256	0.159715	0.010424	5.45961e-53	1.17318	1.14945	1.19739
SmkInit	SCZ#2	WeightAnorexia mAnorexiaian	256	0.151935	0.0182202	7.50405e-17	1.16408	1.12325	1.20641
SmkInit	SCZ#2	MR Egger	256	0.402018	0.0822044	1.78634e-06	1.49484	1.27239	1.75618	18		534.019	4.79869e-22
SmkInit	SCZ#2	PRESSO	252	0.15028	0.0146939	9.484e-21	1.16216	1.12917	1.19612
SmkInit	SCZ	Inverse variance weightAnorexia (fixAnorexia effects)	269	0.133174	0.00998524	1.40837e-40	1.14245	1.12031	1.16503		37.2847	588.979	3.77999e-26
SmkInit	SCZ	GSMR	269	0.133761	0.010104	5.26845e-40	1.14312	1.1207	1.16598
SmkInit	SCZ	WeightAnorexia mAnorexiaian	269	0.124877	0.0177829	2.18176e-12	1.13301	1.0942	1.1732
SmkInit	SCZ	MR Egger	269	0.204923	0.0783833	0.00944694	1.22743	1.05263	1.43126	25.1		587.069	4.29531e-26
SmkInit	SCZ	PRESSO	267	0.127644	0.014726	4.38356e-16	1.13615	1.10383	1.16942
SmkInit	CP	Inverse variance weightAnorexia (fixAnorexia effects)	263	-0.126258	0.0100241	2.23606e-36	0.881387	0.864239	0.898875		37.8401	646.018	2.12997e-34
SmkInit	CP	GSMR	263	-0.126789	0.01015	8.30201e-36	0.88092	0.863568	0.89862
SmkInit	CP	WeightAnorexia mAnorexiaian	263	-0.103581	0.0176307	4.22793e-09	0.901603	0.87098	0.933304
SmkInit	CP	MR Egger	263	-0.0747646	0.0786453	0.342659	0.927962	0.795401	1.08262	34.4		644.914	1.87941e-34
SmkInit	CP	PRESSO	259	-0.124441	0.0155031	3.54569e-14	0.882991	0.856564	0.910233
SmkInit	ASRD	Inverse variance weightAnorexia (fixAnorexia effects)	295	0.108744	0.009486	2.00973e-30	1.11488	1.09434	1.1358		37.6714	396.37	6.17964e-05
SmkInit	ASRD	GSMR	295	0.108731	0.00956332	5.92451e-30	1.11486	1.09416	1.13596
SmkInit	ASRD	WeightAnorexia mAnorexiaian	295	0.0942956	0.0148136	1.94692e-10	1.09888	1.06744	1.13126
SmkInit	ASRD	MR Egger	295	0.168268	0.0565256	0.00315527	1.18325	1.05916	1.32188	30.3		394.817	6.52565e-05
SmkInit	ASRD	PRESSO	293	0.10523	0.0107851	1.19351e-19	1.11097	1.08773	1.1347
SmkInit	Alc_Dep	Inverse variance weightAnorexia (fixAnorexia effects)	307	0.105845	0.00930954	5.93003e-30	1.11165	1.09155	1.13212		37.5842	302.599	0.544192
SmkInit	Alc_Dep	GSMR	307	0.106026	0.00941556	2.05082e-29	1.11185	1.09152	1.13256
SmkInit	Alc_Dep	WeightAnorexia mAnorexiaian	307	0.114669	0.0140405	3.16222e-16	1.1215	1.09106	1.15279
SmkInit	Alc_Dep	MR Egger	307	0.22437	0.0479807	4.39426e-06	1.25153	1.1392	1.37494	29.6		296.258	0.62942
SmkInit	Alc_Dep	PRESSO	307	0.105845	0.00925767	1.9136e-25	1.11165	1.09166	1.132
SmkInit	BIPSCZ	Inverse variance weightAnorexia (fixAnorexia effects)	274	0.0799545	0.00988115	5.88789e-16	1.08324	1.06246	1.10442		37.3796	534.372	4.01505e-19
SmkInit	BIPSCZ	GSMR	274	0.0801217	0.0099455	7.87797e-16	1.08342	1.0625	1.10475
SmkInit	BIPSCZ	WeightAnorexia mAnorexiaian	274	0.0711586	0.0158103	6.77046e-06	1.07375	1.04099	1.10755
SmkInit	BIPSCZ	MR Egger	274	0.20621	0.0730561	0.00511483	1.22901	1.06505	1.41822	25		528.356	1.26608e-18
SmkInit	BIPSCZ	PRESSO	272	0.0837374	0.0136451	2.97704e-09	1.08734	1.05865	1.11682
SmkInit	SUD_Opiod_Dep	Inverse variance weightAnorexia (fixAnorexia effects)	262	0.0676983	0.0100912	1.96425e-11	1.07004	1.04909	1.09142		37.4813	276.216	0.247453
SmkInit	SUD_Opiod_Dep	GSMR	262	0.0676116	0.010131	2.49429e-11	1.06995	1.04891	1.09141
SmkInit	SUD_Opiod_Dep	WeightAnorexia mAnorexiaian	262	0.0578385	0.0151019	0.0001282	1.05954	1.02864	1.09137
SmkInit	SUD_Opiod_Dep	MR Egger	262	0.109534	0.051878	0.0356947	1.11576	1.00788	1.23518	33.7		275.498	0.243309
SmkInit	SUD_Opiod_Dep	PRESSO	262	0.0676983	0.0103812	3.59125e-10	1.07004	1.04849	1.09204
SmkInit	BIP	Inverse variance weightAnorexia (fixAnorexia effects)	290	0.0543149	0.0095813	1.43765e-08	1.05582	1.03617	1.07583		37.5624	476.49	2.3098e-11
SmkInit	BIP	GSMR	290	0.054338	0.00963443	1.70066e-08	1.05584	1.03609	1.07597
SmkInit	BIP	WeightAnorexia mAnorexiaian	290	0.0554189	0.0150627	0.000233946	1.05698	1.02623	1.08865
SmkInit	BIP	MR Egger	290	0.156936	0.0638905	0.0146268	1.16992	1.03222	1.32599	28		472.099	4.32519e-11
SmkInit	BIP	PRESSO	286	0.0457858	0.0119721	0.000161085	1.04685	1.02257	1.07171
SmkInit	ADHD_score	Inverse variance weightAnorexia (fixAnorexia effects)	297	0.0523232	0.00944705	3.04942e-08	1.05372	1.03438	1.07341		37.7269	303.637	0.367468
SmkInit	ADHD_score	GSMR	297	0.0517769	0.00950816	5.16531e-08	1.05314	1.0337	1.07295
SmkInit	ADHD_score	WeightAnorexia mAnorexiaian	297	0.0610938	0.0143375	2.03407e-05	1.063	1.03354	1.09329
SmkInit	ADHD_score	MR Egger	297	0.0949176	0.0492903	0.0551046	1.09957	0.99831	1.2111	29.9		302.84	0.364161
SmkInit	ADHD_score	PRESSO	297	0.0523232	0.00956814	9.66181e-08	1.05372	1.03414	1.07366
SmkInit	PTSD	Inverse variance weightAnorexia (fixAnorexia effects)	309	0.0413691	0.00928759	8.41957e-06	1.04224	1.02344	1.06138		37.5176	317.111	0.348137
SmkInit	PTSD	GSMR	309	0.0411788	0.00934335	1.04673e-05	1.04204	1.02313	1.0613
SmkInit	PTSD	WeightAnorexia mAnorexiaian	309	0.0364055	0.0141991	0.0103493	1.03708	1.00861	1.06634
SmkInit	PTSD	MR Egger	309	0.0346381	0.0486935	0.477408	1.03525	0.94101	1.13892	29.3		317.091	0.333708
SmkInit	PTSD	PRESSO	309	0.0413691	0.00942397	1.56134e-05	1.04224	1.02316	1.06167
SmkInit	Aggression_NTR	Inverse variance weightAnorexia (fixAnorexia effects)	301	0.0350403	0.00940067	0.000193448	1.03566	1.01675	1.05492		37.5937	333.9	0.086602
SmkInit	Aggression_NTR	GSMR	301	0.0350794	0.00944434	0.000203741	1.0357	1.01671	1.05505
SmkInit	Aggression_NTR	WeightAnorexia mAnorexiaian	301	0.041254	0.0132779	0.0018902	1.04212	1.01535	1.06959
SmkInit	Aggression_NTR	MR Egger	301	-0.00803769	0.0510736	0.875056	0.991995	0.8975	1.09644	29.8		333.076	0.0852159
SmkInit	Aggression_NTR	PRESSO	301	0.0350403	0.00991759	0.000475321	1.03566	1.01572	1.05599
SmkInit	Epilepsy_Gen	Inverse variance weightAnorexia (fixAnorexia effects)	267	0.0338631	0.00993319	0.000651801	1.03444	1.0145	1.05478		37.9587	409.538	3.52861e-08
SmkInit	Epilepsy_Gen	GSMR	267	0.0330183	0.00997625	0.00093399	1.03357	1.01356	1.05398
SmkInit	Epilepsy_Gen	WeightAnorexia mAnorexiaian	267	0.0338405	0.0156389	0.0304742	1.03442	1.00319	1.06662
SmkInit	Epilepsy_Gen	MR Egger	267	0.0955075	0.0621078	0.125298	1.10022	0.974117	1.24264	33.3		407.959	3.75772e-08
SmkInit	Epilepsy_Gen	PRESSO	266	0.0315592	0.0122363	0.010444	1.03206	1.0076	1.05711
SmkInit	Epilepsy	Inverse variance weightAnorexia (fixAnorexia effects)	277	0.0323957	0.00978828	0.000934165	1.03293	1.0133	1.05293		37.6797	416.063	9.82895e-08
SmkInit	Epilepsy	GSMR	277	0.0321459	0.0098304	0.0010753	1.03267	1.01296	1.05276
SmkInit	Epilepsy	WeightAnorexia mAnorexiaian	277	0.0237411	0.0158968	0.135319	1.02403	0.992611	1.05643
SmkInit	Epilepsy	MR Egger	277	0.0181384	0.0609621	0.766282	1.0183	0.903619	1.14754	32.2		415.977	8.05224e-08
SmkInit	Epilepsy	PRESSO	277	0.0323957	0.012018	0.00745762	1.03293	1.00888	1.05755
SmkInit	Autism	Inverse variance weightAnorexia (fixAnorexia effects)	300	0.0258275	0.00941334	0.00607477	1.02616	1.0074	1.04527		37.6176	473.228	5.15447e-10
SmkInit	Autism	GSMR	300	0.0265339	0.0094626	0.00504606	1.02689	1.00802	1.04611
SmkInit	Autism	WeightAnorexia mAnorexiaian	300	0.0302558	0.015689	0.0537969	1.03072	0.999505	1.06291
SmkInit	Autism	MR Egger	300	0.0768948	0.0607565	0.206637	1.07993	0.95869	1.2165	30.3		472.065	5.0717e-10
SmkInit	Autism	PRESSO	300	0.0258275	0.0118425	0.0299684	1.02616	1.00262	1.05026
SmkInit	OCD	Inverse variance weightAnorexia (fixAnorexia effects)	303	-0.0241287	0.00935721	0.0099194	0.97616	0.95842	0.994228		37.6934	346.752	0.0387949
SmkInit	OCD	GSMR	303	-0.0242888	0.00940401	0.00979983	0.976004	0.958179	0.99416
SmkInit	OCD	WeightAnorexia mAnorexiaian	303	-0.0219787	0.014563	0.131244	0.978261	0.950733	1.00659
SmkInit	OCD	MR Egger	303	-0.0525413	0.0516778	0.310109	0.948815	0.857418	1.04996	29.9		346.39	0.0366275
SmkInit	OCD	PRESSO	303	-0.0241287	0.0100266	0.0167074	0.97616	0.957164	0.995533
SmkInit	BIP#2	Inverse variance weightAnorexia (fixAnorexia effects)	108	0.0220138	0.014631	0.132427	1.02226	0.993359	1.052		37.4758	588.247	2.707e-22
SmkInit	BIP#2	GSMR	108	0.0212213	0.014772	0.150835	1.02145	0.992298	1.05145
SmkInit	BIP#2	WeightAnorexia mAnorexiaian	108	0.00304471	0.0257702	0.90595	1.00305	0.953644	1.05501
SmkInit	BIP#2	MR Egger	108	-0.0337772	0.0641863	0.599823	0.966787	0.8525	1.0964	29.4		588.246	1.89332e-22
SmkInit	BIP#2	PRESSO	108	0.0220138	0.0193394	0.257543	1.02226	0.984234	1.06175
Smknit	Opioid_Use	Inverse variance weightAnorexia (fixAnorexia effects)	264	0.0234425	0.0100501	0.0196706	1.02372	1.00375	1.04408		37.5023	243.07	0.805855
Smknit	Opioid_Use	GSMR	264	0.0234625	0.0100762	0.0198851	1.02374	1.00372	1.04416
Smknit	Opioid_Use	WeightAnorexia mAnorexiaian	264	0.0116891	0.0148624	0.431581	1.01176	0.98271	1.04166
Smknit	Opioid_Use	MR Egger	264	0.000796384	0.0502762	0.987374	1.0008	0.90688	1.10444	33.5		242.858	0.796216
Smknit	Opioid_Use	PRESSO	264	0.0234425	0.00966177	0.0159257	1.02372	1.00452	1.04329
Any rows/relationships highlighted in light grey have not passed the significance threshold of p < 0.05
Any rows/relationships written in red demonstrate that the direction of effect is not consistent with the consensus direction (i.e. the direction of effect as determined by the majority of the methods)
Any rows highlighted in yellow indicate nominally significant and discrepant results

### Sheet: ST9. Sensitivity SmkInit rev
ST9. Sensitivity analyses for all significant causal influences of neuropsychiatric phenotypes on smoking initiation (SmkInit) (as seen in ST3b)
exposure	outcome	method	nsnps	beta	se	pval	OR	lower.ci	upper.ci	I2(%)	F stats	Q stats	p (Q stats)
ADHD	SmkInit	Inverse variance weightAnorexia (fixAnorexia effects)	24	0.568428	0.0379906	1.2937e-50	1.76549	1.6388	1.90197		28.8694	101.609	7.41845e-12
ADHD	SmkInit	GSMR	24	0.568427	0.0444156	1.68405e-37	1.76549	1.61829	1.92607
ADHD	SmkInit	WeightAnorexia mAnorexiaian	24	0.416815	0.0792879	1.46433e-07	1.51712	1.29876	1.7722
ADHD	SmkInit	MR Egger	24	2.13329	0.846938	0.0195456	8.44261	1.60527	44.4023	0		87.8637	7.89469e-10
ADHD	SmkInit	PRESSO	22	0.560021	0.0756705	2.80312e-07	1.75071	1.50939	2.03061
EA	SmkInit	Inverse variance weightAnorexia (fixAnorexia effects)	96	-0.223931	0.0177244	1.37021e-36	0.79937	0.772077	0.827628		33.1579	246.462	2.1232e-15
EA	SmkInit	GSMR	96	-0.224091	0.0181115	3.66439e-35	0.799242	0.771368	0.828124
EA	SmkInit	WeightAnorexia mAnorexiaian	96	-0.194511	0.0306808	2.30026e-10	0.823237	0.775192	0.874261
EA	SmkInit	MR Egger	96	-0.661895	0.191275	0.00081279	0.515873	0.354589	0.750516	0		233.174	8.06126e-14
EA	SmkInit	PRESSO	95	-0.230017	0.028282	1.67835e-12	0.79452	0.751676	0.839806
CP	SmkInit	Inverse variance weightAnorexia (fixAnorexia effects)	260	-0.114727	0.0106219	3.40651e-27	0.89161	0.873239	0.910367		34.0895	705.246	5.51984e-43
CP	SmkInit	GSMR	260	-0.114507	0.01069	8.97882e-27	0.891806	0.873315	0.910688
CP	SmkInit	WeightAnorexia mAnorexiaian	260	-0.0584543	0.0185303	0.00160758	0.943221	0.909579	0.978108
CP	SmkInit	MR Egger	260	-0.0978801	0.102193	0.33906	0.906758	0.74217	1.10785	1		705.169	3.41035e-43
CP	SmkInit	PRESSO	255	-0.112245	0.0173006	4.52336e-10	0.893825	0.864024	0.924654
SCZ	SmkInit	Inverse variance weightAnorexia (fixAnorexia effects)	222	0.115061	0.0115593	2.42332e-23	1.12194	1.09681	1.14765		33.7117	549.533	5.97556e-30
SCZ	SmkInit	GSMR	222	0.114929	0.0116288	4.92535e-23	1.12179	1.09651	1.14766
SCZ	SmkInit	WeightAnorexia mAnorexiaian	222	0.0923672	0.0202002	4.81732e-06	1.09677	1.05419	1.14106
SCZ	SmkInit	MR Egger	222	0.139914	0.106292	0.18944	1.15017	0.933869	1.41658	0		549.392	3.9292e-30
SCZ	SmkInit	PRESSO	215	0.110941	0.0177668	2.25868e-09	1.11733	1.07909	1.15692
SCZ#2	SmkInit	Inverse variance weightAnorexia (fixAnorexia effects)	335	0.0844354	0.00916216	3.0937e-20	1.0881	1.06874	1.10782		35.5598	887.497	9.02402e-52
SCZ#2	SmkInit	GSMR	335	0.084427	0.00920757	4.7606e-20	1.08809	1.06863	1.10791
SCZ#2	SmkInit	WeightAnorexia mAnorexiaian	335	0.0611933	0.0163433	0.000180945	1.0631	1.02959	1.09771
SCZ#2	SmkInit	MR Egger	335	0.154146	0.0854036	0.0719924	1.16666	0.986842	1.37925	8.4		885.669	9.78834e-52
SCZ#2	SmkInit	PRESSO	328	0.0732443	0.0146144	8.84982e-07	1.07599	1.04561	1.10726
Cannabis_Use	SmkInit	Inverse variance weightAnorexia (fixAnorexia effects)	9	0.581791	0.0645284	1.95002e-19	1.78924	1.57667	2.03047		26.6843	24.8983	0.00161747
Cannabis_Use	SmkInit	GSMR	9	0.581791	0.0722517	8.12654e-16	1.78924	1.55298	2.06144
Cannabis_Use	SmkInit	WeightAnorexia mAnorexiaian	9	0.484081	0.109902	1.05952e-05	1.62268	1.30823	2.01272
Cannabis_Use	SmkInit	MR Egger	9	0.650919	2.27017	0.782623	1.9173	0.0224017	164.097	0		24.895	0.000792025
Cannabis_Use	SmkInit	PRESSO	8	0.661802	0.0859099	0.000115919	1.93828	1.63791	2.29374
ASRD	SmkInit	Inverse variance weightAnorexia (fixAnorexia effects)	5	0.659724	0.0846761	6.64027e-15	1.93426	1.63846	2.28345		27.8939	33.6879	8.63491e-07
ASRD	SmkInit	GSMR	5	0.659723	0.0909574	4.07353e-13	1.93426	1.61841	2.31174
ASRD	SmkInit	WeightAnorexia mAnorexiaian	5	0.315915	0.152477	0.038276	1.37151	1.01721	1.84923
ASRD	SmkInit	MR Egger	5	3.24754	3.87935	0.463959	25.7269	0.0128298	51588.7	0		29.3187	1.91935e-06
ASRD	SmkInit	PRESSO	2	0.323597	0.0675007	0.130918	1.38209	1.21082	1.57759
Anorexia	SmkInit	Inverse variance weightAnorexia (fixAnorexia effects)	13	-0.218711	0.0494761	9.84522e-06	0.803554	0.72929	0.88538		31.4243	30.6986	0.00218944
Anorexia	SmkInit	GSMR	13	-0.218713	0.0504291	1.44418e-05	0.803552	0.727927	0.887034
Anorexia	SmkInit	WeightAnorexia mAnorexiaian	13	-0.148008	0.0756043	0.0502686	0.862424	0.743644	1.00018
Anorexia	SmkInit	MR Egger	13	0.686667	0.563472	0.248473	1.98708	0.658535	5.99588	0		24.7799	0.00981742
Anorexia	SmkInit	PRESSO	11	-0.126475	0.0485498	0.0262627	0.881196	0.80121	0.969168
BIPSCZ	SmkInit	Inverse variance weightAnorexia (fixAnorexia effects)	143	0.0589699	0.0145675	5.16477e-05	1.06074	1.03088	1.09147		32.9529	357.582	1.41634e-20
BIPSCZ	SmkInit	GSMR	143	0.0590648	0.0146072	5.26514e-05	1.06084	1.0309	1.09166
BIPSCZ	SmkInit	WeightAnorexia mAnorexiaian	143	0.0565967	0.0254416	0.0261103	1.05823	1.00675	1.11234
BIPSCZ	SmkInit	MR Egger	143	0.521858	0.154739	0.000961695	1.68516	1.2443	2.28221	0		335.81	6.24732e-18
BIPSCZ	SmkInit	PRESSO	140	0.0590104	0.0223985	0.00938015	1.06079	1.01522	1.10839
Epilepsy_Gen	SmkInit	Inverse variance weightAnorexia (fixAnorexia effects)	20	-0.165784	0.0416608	6.90929e-05	0.847229	0.780798	0.919312		28.8082	55.1527	2.20242e-05
Epilepsy_Gen	SmkInit	GSMR	20	-0.165784	0.0424261	9.3221e-05	0.847229	0.779627	0.920693
Epilepsy_Gen	SmkInit	WeightAnorexia mAnorexiaian	20	-0.186377	0.070075	0.00782159	0.829961	0.72345	0.952153
Epilepsy_Gen	SmkInit	MR Egger	20	-1.50049	0.831441	0.0878812	0.22302	0.0437127	1.13784	0		48.2048	0.000140362
Epilepsy_Gen	SmkInit	PRESSO	18	-0.15531	0.0613387	0.0214905	0.85615	0.759167	0.965523
Autism	SmkInit	Inverse variance weightAnorexia (fixAnorexia effects)	6	0.309199	0.0777116	6.9264e-05	1.36233	1.16986	1.58647		27.598	23.9265	0.000224289
Autism	SmkInit	GSMR	6	0.309199	0.0828232	0.000189032	1.36233	1.1582	1.60245
Autism	SmkInit	WeightAnorexia mAnorexiaian	6	0.361637	0.127099	0.00443676	1.43568	1.1191	1.84181
Autism	SmkInit	MR Egger	6	0.508707	2.96034	0.871906	1.66314	0.00502385	550.58	0		23.8992	8.36759e-05
Autism	SmkInit	PRESSO	4	0.32502	0.15087	0.120219	1.38406	1.02975	1.86028
BIP#2	SmkInit	Inverse variance weightAnorexia (fixAnorexia effects)	90	0.0438952	0.0187678	0.019343	1.04487	1.00714	1.08402		31.5449	253.653	9.01333e-18
BIP#2	SmkInit	GSMR	90	0.0434821	0.018765	0.020493	1.04444	1.00673	1.08357
BIP#2	SmkInit	WeightAnorexia mAnorexiaian	90	0.0434821	0.018765	0.020493	1.04444	1.00673	1.08357
BIP#2	SmkInit	MR Egger	90	0.0140261	0.0328831	0.669712	1.01412	0.950825	1.08164	0		253.653	5.6774e-18
BIP#2	SmkInit	PRESSO	88	0.0599787	0.030798	0.0547015	1.06181	0.999615	1.12788
Any rows/relationships highlighted in light grey have not passed the significance threshold of p < 0.05
Any rows/relationships written in red demonstrate that the direction of effect is not consistent with the consensus direction (i.e. the direction of effect as determined by the majority of the methods)
Any rows highlighted in yellow indicate nominally significant and discrepant results

### Sheet: ST10. Sensitivity AgeSmk fwd
ST10. Sensitivity analyses for all significant causal influences of age of smoking initiation (AgeSmk) on neuropsychiatric phenotypes (as seen in ST4a)
exposure	outcome	method	nsnps	beta	se	pval	OR	lower.ci	upper.ci	I2(%)	F stats	Q stats	p (Q stats)
AgeSmk	EA	Inverse variance weightAnorexia (fixAnorexia effects)	22	0.365801	0.0364464	1.05156e-23	1.44167	1.34227	1.54842		34.2191	82.5707	2.98896e-09
AgeSmk	EA	GSMR	22	0.365803	0.0390434	7.31277e-21	1.44167	1.33546	1.55633
AgeSmk	EA	WeightAnorexia mAnorexiaian	22	0.357431	0.0668684	9.02762e-08	1.42965	1.25404	1.62986
AgeSmk	EA	MR Egger	22	-0.683652	0.490839	0.178964	0.50477	0.192878	1.32101	0		66.9745	5.63514e-07
AgeSmk	EA	PRESSO	18	0.333962	0.0581404	2.38471e-05	1.39649	1.24608	1.56505
AgeSmk	ADHD	Inverse variance weightAnorexia (fixAnorexia effects)	20	-0.290462	0.0376107	1.13769e-14	0.747918	0.694767	0.805136		35.3465	33.1281	0.0232346
AgeSmk	ADHD	GSMR	20	-0.290462	0.0389883	9.33461e-14	0.747918	0.692893	0.807312
AgeSmk	ADHD	WeightAnorexia mAnorexiaian	20	-0.241306	0.0601585	6.04179e-05	0.785601	0.698223	0.883914
AgeSmk	ADHD	MR Egger	20	0.151487	0.359952	0.678844	1.16356	0.574636	2.35607	0		30.5236	0.0326565
AgeSmk	ADHD	PRESSO	20	-0.290461	0.0496631	1.23992e-05	0.747918	0.678547	0.824381
AgeSmk	ASRD	Inverse variance weightAnorexia (fixAnorexia effects)	18	-0.236041	0.039245	1.80374e-09	0.789748	0.731278	0.852893		36.0711	20.2047	0.263893
AgeSmk	ASRD	GSMR	18	-0.236042	0.0402527	4.51816e-09	0.789748	0.729835	0.854579
AgeSmk	ASRD	WeightAnorexia mAnorexiaian	18	-0.208	0.0586399	0.00038953	0.812207	0.724021	0.911133
AgeSmk	ASRD	MR Egger	18	0.130907	0.310406	0.678835	1.13986	0.620339	2.09448	0		18.5536	0.292491
AgeSmk	ASRD	PRESSO	18	-0.236041	0.0427844	3.77116e-05	0.789748	0.726223	0.85883
AgeSmk	Cannabis_Use	Inverse variance weightAnorexia (fixAnorexia effects)	20	-0.20861	0.0376107	2.91334e-08	0.811711	0.754027	0.873809		35.3465	39.4083	0.00391007
AgeSmk	Cannabis_Use	GSMR	20	-0.20861	0.0382778	5.04002e-08	0.811712	0.753042	0.874953
AgeSmk	Cannabis_Use	WeightAnorexia mAnorexiaian	20	-0.198408	0.0579481	0.000617321	0.820036	0.731992	0.918669
AgeSmk	Cannabis_Use	MR Egger	20	-0.502727	0.402967	0.228178	0.604879	0.274572	1.33254	0		38.2548	0.00358356
AgeSmk	Cannabis_Use	PRESSO	19	-0.173	0.0439386	0.000965698	0.841138	0.771731	0.916787
AgeSmk	BIPSCZ	Inverse variance weightAnorexia (fixAnorexia effects)	17	-0.213803	0.0404405	1.24442e-07	0.807507	0.745973	0.874118		35.9681	61.5068	2.91137e-07
AgeSmk	BIPSCZ	GSMR	17	-0.213803	0.0410149	1.85996e-07	0.807507	0.745133	0.875103
AgeSmk	BIPSCZ	WeightAnorexia mAnorexiaian	17	-0.153173	0.0700513	0.0287726	0.857981	0.747909	0.984253
AgeSmk	BIPSCZ	MR Egger	17	-0.175519	0.584648	0.768135	0.839021	0.266753	2.63898	0		61.4889	1.39642e-07
AgeSmk	BIPSCZ	PRESSO	15	-0.150517	0.0725207	0.0568476	0.860263	0.746278	0.991659
AgeSmk	CP	Inverse variance weightAnorexia (fixAnorexia effects)	19	0.204769	0.0382662	8.73804e-08	1.22724	1.13856	1.32283		35.9432	75.3941	5.41111e-09
AgeSmk	CP	GSMR	19	0.204771	0.0393199	1.91073e-07	1.22724	1.13622	1.32556
AgeSmk	CP	WeightAnorexia mAnorexiaian	19	0.177026	0.0657397	0.00708476	1.19366	1.04936	1.35781
AgeSmk	CP	MR Egger	19	-0.573137	0.575861	0.333562	0.563754	0.18235	1.7429	0		67.9672	4.81384e-08
AgeSmk	CP	PRESSO	16	0.232071	0.0688789	0.00421543	1.26121	1.10194	1.4435
AgeSmk	SCZ#2	Inverse variance weightAnorexia (fixAnorexia effects)	17	-0.216761	0.0410492	1.28821e-07	0.805122	0.742882	0.872577		34.9093	54.3868	4.48261e-06
AgeSmk	SCZ#2	GSMR	17	-0.216762	0.0417304	2.05454e-07	0.805122	0.741891	0.873742
AgeSmk	SCZ#2	WeightAnorexia mAnorexiaian	17	-0.171852	0.0687704	0.0124572	0.842104	0.735914	0.963617
AgeSmk	SCZ#2	MR Egger	17	0.215561	0.519181	0.683877	1.24056	0.448416	3.43205	0		51.9331	5.79425e-06
AgeSmk	SCZ#2	PRESSO	16	-0.186251	0.0702018	0.01808	0.830066	0.723361	0.95251
AgeSmk	Autism	Inverse variance weightAnorexia (fixAnorexia effects)	18	-0.131612	0.0395301	0.000870321	0.876681	0.811322	0.947306		35.5526	24.5644	0.104893
AgeSmk	Autism	GSMR	18	-0.131611	0.0397913	0.000941179	0.876682	0.810907	0.947792
AgeSmk	Autism	WeightAnorexia mAnorexiaian	18	-0.12675	0.0591918	0.0322467	0.880954	0.784455	0.989324
AgeSmk	Autism	MR Egger	18	-0.147009	0.346613	0.677119	0.863286	0.437635	1.70293	0		24.5644	0.077942
AgeSmk	Autism	PRESSO	18	-0.131612	0.0475178	0.0131137	0.876681	0.798719	0.962254
AgeSmk	Alc_Dep	Inverse variance weightAnorexia (fixAnorexia effects)	20	-0.118895	0.0376107	0.00157118	0.887901	0.824802	0.955827		35.3465	24.0778	0.193183
AgeSmk	Alc_Dep	GSMR	20	-0.118895	0.0378221	0.00166922	0.887901	0.82446	0.956223
AgeSmk	Alc_Dep	WeightAnorexia mAnorexiaian	20	-0.11476	0.0535975	0.0322618	0.89158	0.80267	0.990338
AgeSmk	Alc_Dep	MR Egger	20	-0.157532	0.319563	0.627999	0.854249	0.456633	1.59809	0		24.0579	0.153139
AgeSmk	Alc_Dep	PRESSO	20	-0.118895	0.0423393	0.0112225	0.887901	0.817193	0.964727
AgeSmk	SCZ	Inverse variance weightAnorexia (fixAnorexia effects)	14	-0.129129	0.0442602	0.0035286	0.878861	0.805833	0.958507		36.4624	28.3163	0.00817352
AgeSmk	SCZ	GSMR	14	-0.129129	0.0446073	0.00379399	0.878861	0.805285	0.959159
AgeSmk	SCZ	WeightAnorexia mAnorexiaian	14	-0.0571141	0.0686563	0.405474	0.944486	0.825571	1.08053
AgeSmk	SCZ	MR Egger	14	0.0122109	0.460003	0.979259	1.01229	0.410905	2.49382	0		28.0904	0.00536606
AgeSmk	SCZ	PRESSO	14	-0.129129	0.0653221	0.0696706	0.878861	0.773244	0.998903
AgeSmk	BIP#2	Inverse variance weightAnorexia (fixAnorexia effects)	19	-0.196396	0.0386591	3.77027e-07	0.821687	0.761726	0.886367		35.2162	58.6344	3.39453e-06
AgeSmk	BIP#2	GSMR	19	-0.196396	0.0388715	4.36206e-07	0.821687	0.761409	0.886736
AgeSmk	BIP#2	WeightAnorexia mAnorexiaian	19	-0.105081	0.067119	0.117444	0.900251	0.78928	1.02683
AgeSmk	BIP#2	MR Egger	19	-0.506559	0.509116	0.3337	0.602565	0.222145	1.63445	0		57.3573	2.84926e-06
AgeSmk	BIP#2	PRESSO	19	-0.196396	0.0697737	0.011468	0.821687	0.716661	0.942104
Any rows/relationships highlighted in light grey have not passed the significance threshold of p < 0.05
Any rows/relationships written in red demonstrate that the direction of effect is not consistent with the consensus direction (i.e. the direction of effect as determined by the majority of the methods)
Any rows highlighted in yellow indicate nominally significant and discrepant results

### Sheet: ST11. Sensitivity AgeSmk rev
ST11. Sensitivity analyses for all significant causal influences of neuropsychiatric phenotypes on age of smoking initiation (AgeSmk) (as seen in ST4b)
exposure	outcome	method	nsnps	beta	se	pval	OR	lower.ci	upper.ci	I2(%)	F stats	Q stats	p (Q stats)
EA	AgeSmk	Inverse variance weightAnorexia (fixAnorexia effects)	111	0.253027	0.0164146	1.30324e-53	1.28792	1.24714	1.33003		33.4361	206.438	7.32932e-08
EA	AgeSmk	GSMR	111	0.252958	0.0169601	2.63799e-50	1.28783	1.24572	1.33136
EA	AgeSmk	WeightAnorexia mAnorexiaian	111	0.240221	0.0259973	2.45977e-20	1.27153	1.20836	1.338
EA	AgeSmk	MR Egger	111	0.262604	0.151016	0.0848732	1.30031	0.967164	1.74821	0		206.43	5.27318e-08
EA	AgeSmk	PRESSO	111	0.253027	0.0224868	5.21532e-20	1.28792	1.23239	1.34595
CP	AgeSmk	Inverse variance weightAnorexia (fixAnorexia effects)	287	0.117701	0.0100453	1.04221e-31	1.12491	1.10298	1.14728		34.53	504.781	2.54835e-14
CP	AgeSmk	GSMR	287	0.117415	0.0101313	4.66947e-31	1.12459	1.10247	1.14714
CP	AgeSmk	WeightAnorexia mAnorexiaian	287	0.0928997	0.0165714	2.07043e-08	1.09735	1.06228	1.13358
CP	AgeSmk	MR Egger	287	0.0788051	0.076007	0.300701	1.08199	0.932237	1.25581	6.6		504.303	2.11809e-14
CP	AgeSmk	PRESSO	283	0.110173	0.0128849	7.89502e-16	1.11647	1.08863	1.14503
ADHD	AgeSmk	Inverse variance weightAnorexia (fixAnorexia effects)	24	-0.230454	0.0379906	1.31063e-09	0.794173	0.737186	0.855566		28.8694	48.5868	0.00140663
ADHD	AgeSmk	GSMR	24	-0.230454	0.0385362	2.22886e-09	0.794173	0.736398	0.856481
ADHD	AgeSmk	WeightAnorexia mAnorexiaian	24	-0.170482	0.0586411	0.0036467	0.843258	0.7517	0.945969
ADHD	AgeSmk	MR Egger	24	-1.05782	0.60439	0.0940162	0.347213	0.106201	1.13518	0		44.7446	0.00285902
ADHD	AgeSmk	PRESSO	23	-0.259536	0.0488361	2.46893e-05	0.77141	0.700995	0.848897
Cannabis_Use	AgeSmk	Inverse variance weightAnorexia (fixAnorexia effects)	11	-0.346355	0.0576503	1.87985e-09	0.707261	0.631694	0.791868		27.3529	33.5088	0.000223619
Cannabis_Use	AgeSmk	GSMR	11	-0.346354	0.0598328	7.09312e-09	0.707262	0.628999	0.795264
Cannabis_Use	AgeSmk	WeightAnorexia mAnorexiaian	11	-0.261441	0.0915405	0.0042899	0.769941	0.643482	0.921252
Cannabis_Use	AgeSmk	MR Egger	11	-3.94215	1.29171	0.0137509	0.0194064	0.00154318	0.244045	0		17.9723	0.0354962
Cannabis_Use	AgeSmk	PRESSO	10	-0.263836	0.0862669	0.0136073	0.768099	0.648613	0.909597
Anorexia	AgeSmk	Inverse variance weightAnorexia (fixAnorexia effects)	14	0.210826	0.0479551	1.10098e-05	1.2347	1.12393	1.35638		31.0601	26.5263	0.0144356
Anorexia	AgeSmk	GSMR	14	0.210826	0.0485929	1.43376e-05	1.2347	1.12253	1.35807
Anorexia	AgeSmk	WeightAnorexia mAnorexiaian	14	0.129843	0.0732591	0.0763306	1.13865	0.98635	1.31447
Anorexia	AgeSmk	MR Egger	14	0.04211	0.549466	0.940174	1.04301	0.355282	3.06199	0		26.316	0.00968099
Anorexia	AgeSmk	PRESSO	14	0.210826	0.0685016	0.00881756	1.2347	1.07957	1.41212
TS	AgeSmk	Inverse variance weightAnorexia (fixAnorexia effects)	5	0.240896	0.088453	0.00646067	1.27239	1.06986	1.51326		25.5626	3.56777	0.467649
TS	AgeSmk	GSMR	5	0.240896	0.0900443	0.00746619	1.27239	1.06653	1.51798
TS	AgeSmk	WeightAnorexia mAnorexiaian	5	0.187459	0.117455	0.110486	1.20618	0.958149	1.51842
TS	AgeSmk	MR Egger	5	3.69588	2.66732	0.259907	40.2812	0.216089	7508.81	0		1.88811	0.59595
TS	AgeSmk	PRESSO	5	0.240896	0.0835374	0.0448463	1.27239	1.08022	1.49875
ASRD	AgeSmk	Inverse variance weightAnorexia (fixAnorexia effects)	5	0.445418	0.0846761	1.4385e-07	1.56114	1.32241	1.84298		27.8939	5.49134	0.240492
ASRD	AgeSmk	GSMR	5	0.445418	0.0931896	1.75559e-06	1.56114	1.30052	1.87399
ASRD	AgeSmk	WeightAnorexia mAnorexiaian	5	0.329001	0.131864	0.0125956	1.38958	1.0731	1.7994
ASRD	AgeSmk	MR Egger	5	-0.572459	3.09995	0.865269	0.564136	0.00129613	245.538	0		5.49131	0.139159
ASRD	AgeSmk	PRESSO	3	0.423875	0.142298	0.0966391	1.52787	1.15601	2.01936
Autism	AgeSmk	Inverse variance weightAnorexia (fixAnorexia effects)	6	-0.184883	0.0761983	0.0152518	0.831201	0.715888	0.965089		28.7051	11.5535	0.0414449
Autism	AgeSmk	GSMR	6	-0.184882	0.0767988	0.0160683	0.831202	0.715047	0.966227
Autism	AgeSmk	WeightAnorexia mAnorexiaian	6	-0.128294	0.107011	0.230572	0.879595	0.713171	1.08486
Autism	AgeSmk	MR Egger	6	-2.66271	1.36564	0.122988	0.0697592	0.00479893	1.01405	0		6.32348	0.176258
Autism	AgeSmk	PRESSO	6	-0.184883	0.115829	0.171338	0.831201	0.662385	1.04304
Any rows/relationships highlighted in light grey have not passed the significance threshold of p < 0.05
Any rows/relationships written in red demonstrate that the direction of effect is not consistent with the consensus direction (i.e. the direction of effect as determined by the majority of the methods)
Any rows highlighted in yellow indicate nominally significant and discrepant results

### Sheet: ST12. Sensitivity CigDay fwd
ST12. Sensitivity analyses for all significant causal influences of cigarettes per day (CigDay) on neuropsychiatric phenotypes (as seen in ST5a)
exposure	outcome	method	nsnps	beta	se	pval	OR	lower.ci	upper.ci	I2(%)	F stats	Q stats	p (Q stats)
CigDay	BIPSCZ	Inverse variance weightAnorexia (fixAnorexia effects)	58	0.117787	0.0165934	1.26158e-12	1.125	1.089	1.16219		62.6186	115.816	6.85201e-06
CigDay	BIPSCZ	GSMR	58	0.116707	0.0168674	4.54546e-12	1.12379	1.08724	1.16156
CigDay	BIPSCZ	WeightAnorexia mAnorexiaian	58	0.13241	0.0275548	1.54486e-06	1.14158	1.08156	1.20493
CigDay	BIPSCZ	MR Egger	58	0.16716	0.0507503	0.00171703	1.18194	1.07003	1.30556	92.7		113.371	9.07222e-06
CigDay	BIPSCZ	PRESSO	58	0.117787	0.0236528	6.23477e-06	1.125	1.07404	1.17839
CigDay	ADHD	Inverse variance weightAnorexia (fixAnorexia effects)	72	0.101521	0.0149358	1.06719e-11	1.10685	1.07492	1.13973		62.2604	137.717	3.586e-06
CigDay	ADHD	GSMR	72	0.103827	0.015452	1.82582e-11	1.10941	1.07631	1.14352
CigDay	ADHD	WeightAnorexia mAnorexiaian	72	0.0504795	0.0269609	0.0611625	1.05178	0.997639	1.10885
CigDay	ADHD	MR Egger	72	0.0105936	0.0450225	0.814667	1.01065	0.925288	1.10389	92.2		128.348	2.64963e-05
CigDay	ADHD	PRESSO	72	0.10152	0.0208014	6.28661e-06	1.10685	1.06263	1.15291
CigDay	SCZ#2	Inverse variance weightAnorexia (fixAnorexia effects)	55	0.0913394	0.0163666	2.39354e-08	1.09564	1.06105	1.13136		67.8767	102.088	8.4444e-05
CigDay	SCZ#2	GSMR	55	0.0931413	0.0165739	1.91229e-08	1.09762	1.06253	1.13386
CigDay	SCZ#2	WeightAnorexia mAnorexiaian	55	0.148334	0.0267842	3.05704e-08	1.1599	1.10058	1.22242
CigDay	SCZ#2	MR Egger	55	0.121405	0.0468642	0.0123484	1.12908	1.02999	1.2377	93.8		101.066	7.74159e-05
CigDay	SCZ#2	PRESSO	55	0.0913394	0.0225035	0.000160145	1.09564	1.04837	1.14505
CigDay	ASRD	Inverse variance weightAnorexia (fixAnorexia effects)	67	0.0822361	0.0154249	9.74681e-08	1.08571	1.05338	1.11904		62.7307	104.363	0.00183429
CigDay	ASRD	GSMR	67	0.0825072	0.0156876	1.44547e-07	1.08601	1.05312	1.11992
CigDay	ASRD	WeightAnorexia mAnorexiaian	67	0.027219	0.0241307	0.259327	1.02759	0.980123	1.07736
CigDay	ASRD	MR Egger	67	0.0105911	0.0413211	0.798519	1.01065	0.932023	1.0959	92.6		98.5821	0.0045577
CigDay	ASRD	PRESSO	67	0.0822361	0.0193966	7.11621e-05	1.08571	1.04521	1.12778
CigDay	SCZ	Inverse variance weightAnorexia (fixAnorexia effects)	58	0.0852386	0.01622	1.4789e-07	1.08898	1.0549	1.12415		65.5349	124.412	6.31705e-07
CigDay	SCZ	GSMR	58	0.0847655	0.0165258	2.90846e-07	1.08846	1.05377	1.12429
CigDay	SCZ	WeightAnorexia mAnorexiaian	58	0.12061	0.0269402	7.57166e-06	1.12818	1.07016	1.18936
CigDay	SCZ	MR Egger	58	0.120304	0.0505941	0.0208531	1.12784	1.02136	1.24541	93.4		123.049	6.16095e-07
CigDay	SCZ	PRESSO	58	0.0852386	0.0239631	0.000763164	1.08898	1.03901	1.14134
CigDay	Cannabis_Use	Inverse variance weightAnorexia (fixAnorexia effects)	72	0.0649847	0.0149482	1.37812e-05	1.06714	1.03633	1.09887		62.1568	100.975	0.0112033
CigDay	Cannabis_Use	GSMR	72	0.0649847	0.0149482	1.37812e-05	1.06714	1.03633	1.09887
CigDay	Cannabis_Use	WeightAnorexia mAnorexiaian	72	0.0481447	0.0259101	0.0631481	1.04932	0.997364	1.10399
CigDay	Cannabis_Use	MR Egger	72	-0.0651796	0.0358942	0.073671	0.936899	0.873251	1.00519	92.2		81.724	0.159619
CigDay	Cannabis_Use	PRESSO	70	0.0981792	0.0175131	3.95396e-07	1.10316	1.06594	1.14168
CigDay	EA	Inverse variance weightAnorexia (fixAnorexia effects)	66	-0.0609032	0.0153574	7.31728e-05	0.940914	0.913014	0.969667		64.2424	95.1981	0.0086698
CigDay	EA	GSMR	66	-0.0622733	0.0157055	7.33785e-05	0.939626	0.911142	0.969
CigDay	EA	WeightAnorexia mAnorexiaian	66	-0.0498938	0.0259937	0.0549263	0.95133	0.904076	1.00105
CigDay	EA	MR Egger	66	-0.0481131	0.0406525	0.24098	0.953026	0.880036	1.03207	92.8		95.0116	0.00715434
CigDay	EA	PRESSO	66	-0.0609032	0.0185855	0.00168635	0.940914	0.907256	0.975822
CigDay	ALS	Inverse variance weightAnorexia (fixAnorexia effects)	74	-0.0519765	0.0147845	0.000438731	0.949351	0.922236	0.977263		61.8241	66.4818	0.691733
CigDay	ALS	GSMR	74	-0.0526949	0.0150888	0.000478837	0.948669	0.921024	0.977144
CigDay	ALS	WeightAnorexia mAnorexiaian	74	-0.0294899	0.0262511	0.261277	0.970941	0.922247	1.02221
CigDay	ALS	MR Egger	74	-0.0162752	0.0332103	0.625578	0.983857	0.921855	1.05003	91.9		65.0405	0.706683
CigDay	ALS	PRESSO	74	-0.0519765	0.014109	0.000437819	0.949351	0.923458	0.975971
CigDay	BIP	Inverse variance weightAnorexia (fixAnorexia effects)	66	0.0405473	0.0154489	0.00867496	1.04138	1.01032	1.0734		63.4834	99.4376	0.00385405
CigDay	BIP	GSMR	66	0.0399535	0.0156839	0.0108524	1.04076	1.00926	1.07325
CigDay	BIP	WeightAnorexia mAnorexiaian	66	0.0353625	0.0281431	0.208926	1.036	0.980397	1.09475
CigDay	BIP	MR Egger	66	0.0339897	0.0418111	0.419269	1.03457	0.953172	1.12293	92.7		99.3891	0.00303998
CigDay	BIP	PRESSO	66	0.0405473	0.0191081	0.0376539	1.04138	1.0031	1.08112
CigDay	BIP#2	Inverse variance weightAnorexia (fixAnorexia effects)	66	0.0464507	0.0153852	0.00253452	1.04755	1.01643	1.07962		64.0107	92.8146	0.0133631
CigDay	BIP#2	GSMR	66	0.0470454	0.0157393	0.00279854	1.04817	1.01633	1.08101
CigDay	BIP#2	WeightAnorexia mAnorexiaian	66	0.0674382	0.026655	0.0114049	1.06976	1.01531	1.12714
CigDay	BIP#2	MR Egger	66	0.0627292	0.0401704	0.123319	1.06474	0.984123	1.15196	92.7		92.5134	0.0113725
CigDay	BIP#2	PRESSO	66	0.0464507	0.0183846	0.0139606	1.04755	1.01047	1.08598
Any rows/relationships highlighted in light grey have not passed the significance threshold of p < 0.05
Any rows/relationships written in red demonstrate that the direction of effect is not consistent with the consensus direction (i.e. the direction of effect as determined by the majority of the methods)
Any rows highlighted in yellow indicate nominally significant and discrepant results

### Sheet: ST13. Sensitivity CigDay rev
ST13. Sensitivity analyses for all significant causal influences of neuropsychiatric phenotypes on cigarettes per day (CigDay) (as seen in ST5b)
exposure	outcome	method	nsnps	beta	se	pval	OR	lower.ci	upper.ci	I2(%)	F stats	Q stats	p (Q stats)
EA	CigDay	Inverse variance weightAnorexia (fixAnorexia effects)	107	-0.141904	0.0167125	2.05028e-17	0.867704	0.839742	0.896598		33.4606	241.636	1.3598e-12
EA	CigDay	GSMR	107	-0.142093	0.0169156	4.46021e-17	0.867541	0.839249	0.896786
EA	CigDay	WeightAnorexia mAnorexiaian	107	-0.101865	0.0281838	0.000301138	0.903151	0.854614	0.954445
EA	CigDay	MR Egger	107	0.186192	0.165038	0.261816	1.20465	0.871724	1.66474	0		232.675	1.1511e-11
EA	CigDay	PRESSO	104	-0.126279	0.0238752	6.94224e-07	0.881369	0.841075	0.923593
CP	CigDay	Inverse variance weightAnorexia (fixAnorexia effects)	282	-0.0445861	0.0101613	1.14493e-05	0.956393	0.937534	0.975632		34.3438	561.75	6.67875e-21
CP	CigDay	GSMR	282	-0.044358	0.0101938	1.35227e-05	0.956611	0.937688	0.975917
CP	CigDay	WeightAnorexia mAnorexiaian	282	-0.0266923	0.0174364	0.12581	0.973661	0.940948	1.00751
CP	CigDay	MR Egger	282	0.0771904	0.0822216	0.348638	1.08025	0.919464	1.26915	4.5		557.247	1.46851e-20
CP	CigDay	PRESSO	278	-0.0406493	0.0139615	0.0038892	0.960166	0.934247	0.986803
ASRD	CigDay	Inverse variance weightAnorexia (fixAnorexia effects)	4	0.396543	0.0941849	2.55077e-05	1.48668	1.23607	1.78808		28.1824	3.46128	0.325819
ASRD	CigDay	GSMR	4	0.396542	0.104051	0.000138383	1.48667	1.2124	1.823
ASRD	CigDay	WeightAnorexia mAnorexiaian	4	0.464248	0.121837	0.00013873	1.59082	1.25289	2.0199
ASRD	CigDay	MR Egger	4	0.811894	1.62129	0.66621	2.25217	0.0938714	54.0342	0		3.3507	0.187243
ASRD	CigDay	PRESSO	4	0.396543	0.101167	0.0295315	1.48668	1.21927	1.81272
SCZ#2	CigDay	Inverse variance weightAnorexia (fixAnorexia effects)	355	0.0308523	0.00883023	0.000475939	1.03133	1.01364	1.04934		36.1266	720.353	3.28616e-27
SCZ#2	CigDay	GSMR	355	0.0312679	0.0088621	0.000418289	1.03176	1.014	1.04984
SCZ#2	CigDay	WeightAnorexia mAnorexiaian	355	0.0168533	0.0146288	0.249295	1.017	0.98825	1.04658
SCZ#2	CigDay	MR Egger	355	0.0289223	0.0697773	0.678763	1.02934	0.89777	1.1802	15.5		720.351	2.29359e-27
SCZ#2	CigDay	PRESSO	252	0.0257746	0.0123445	0.0375238	1.02611	1.00158	1.05124
Cannabis_Use	CigDay	Inverse variance weightAnorexia (fixAnorexia effects)	10	0.0649847	0.0149482	0.00188408	1.06714	1.03633	1.09887		26.612	13.6085	0.136948
Cannabis_Use	CigDay	GSMR	10	0.103588	0.0183736	0.00291604	1.10914	1.06991	1.14981
Cannabis_Use	CigDay	WeightAnorexia mAnorexiaian	10	0.0649847	0.0149482	0.00290607	1.06714	1.03633	1.09887
Cannabis_Use	CigDay	MR Egger	10	0.0481447	0.0255967	0.53956	1.04932	0.997977	1.10331	0		12.6744	0.123556
Cannabis_Use	CigDay	PRESSO	10	0.103588	0.0183736	0.00188408	1.10914	1.06991	1.14981
ADHD	CigDay	Inverse variance weightAnorexia (fixAnorexia effects)	24	0.212065	0.0379906	2.37708e-08	1.23623	1.14752	1.33179		28.8694	28.1973	0.208413
ADHD	CigDay	GSMR	24	0.212065	0.038871	4.88048e-08	1.23623	1.14554	1.33409
ADHD	CigDay	WeightAnorexia mAnorexiaian	24	0.19456	0.0564229	0.000564229	1.21478	1.0876	1.35683
ADHD	CigDay	MR Egger	24	0.183927	0.479752	0.705118	1.20193	0.46936	3.07788	0		28.1928	0.169378
ADHD	CigDay	PRESSO	24	0.212065	0.0420645	4.20928e-05	1.23623	1.13839	1.34247
*Note: the effect of Agreeableness on CigDay was driven by only one IV, rendering any extra sensitivity analyses impossible.
Any rows/relationships highlighted in light grey have not passed the significance threshold of p < 0.05
Any rows/relationships written in red demonstrate that the direction of effect is not consistent with the consensus direction (i.e. the direction of effect as determined by the majority of the methods)
Any rows highlighted in yellow indicate nominally significant and discrepant results

### Sheet: ST14. Sensitivity SmkCes fwd
ST14. Sensitivity analyses for all significant causal influences of smoking cessation (SmkCes) on neuropsychiatric phenotypes (as seen in ST6a)
exposure	outcome	method	nsnps	beta	se	pval	OR	lower.ci	upper.ci	I2(%)	F stats	Q stats	p (Q stats)
SmkCes	EA	Inverse variance weightAnorexia (fixAnorexia effects)	43	-0.196383	0.0221584	7.80903e-19	0.821697	0.786774	0.85817		47.3648	135.403	9.37465e-12
SmkCes	EA	GSMR	43	-0.199476	0.0229276	3.31097e-18	0.81916	0.783163	0.856811
SmkCes	EA	WeightAnorexia mAnorexiaian	43	-0.139491	0.0388812	0.000333702	0.869801	0.805978	0.938677
SmkCes	EA	MR Egger	43	0.169615	0.148917	0.261319	1.18485	0.884916	1.58644	67.4		135.403	3.09735e-09
SmkCes	EA	PRESSO	40	-0.161853	0.033314	1.95604e-05	0.850566	0.796803	0.907958
SmkCes	CP	Inverse variance weightAnorexia (fixAnorexia effects)	39	-0.175649	0.0235825	9.45831e-14	0.838913	0.801019	0.878599		46.1057	205.575	7.09633e-25
SmkCes	CP	GSMR	39	-0.179531	0.0245203	2.44799e-13	0.835662	0.79645	0.876805
SmkCes	CP	WeightAnorexia mAnorexiaian	39	-0.0358145	0.0431388	0.406417	0.964819	0.886595	1.04994
SmkCes	CP	MR Egger	39	0.404043	0.196167	0.0465159	1.49787	1.01975	2.20016	67		164.173	5.98005e-18
SmkCes	CP	PRESSO	32	-0.104657	0.0447827	0.0260747	0.900633	0.824951	0.983258
SmkCes	SCZ	Inverse variance weightAnorexia (fixAnorexia effects)	34	0.124123	0.024462	3.89322e-07	1.13215	1.07915	1.18776		49.1515	93.4449	1.09634e-07
SmkCes	SCZ	GSMR	34	0.12693	0.0248022	3.09306e-07	1.13534	1.08147	1.19189
SmkCes	SCZ	WeightAnorexia mAnorexiaian	34	0.0593653	0.0415958	0.153524	1.06116	0.978081	1.1513
SmkCes	SCZ	MR Egger	34	0.116966	0.161712	0.474753	1.12408	0.818739	1.5433	70.4		93.4388	6.28408e-08
SmkCes	SCZ	PRESSO	32	0.113557	0.040813	0.00910441	1.12026	1.03413	1.21355
SmkCes	ADHD	Inverse variance weightAnorexia (fixAnorexia effects)	38	0.11597	0.0234688	7.75397e-07	1.12296	1.07248	1.17582		47.7789	77.1417	0.000120429
SmkCes	ADHD	GSMR	38	0.117659	0.0239035	8.55669e-07	1.12486	1.07338	1.17882
SmkCes	ADHD	WeightAnorexia mAnorexiaian	38	0.0890429	0.0387376	0.0215265	1.09313	1.0132	1.17936
SmkCes	ADHD	MR Egger	38	-0.184515	0.119416	0.131059	0.831508	0.657987	1.05079	70.7		64.8774	0.00222317
SmkCes	ADHD	PRESSO	37	0.142353	0.0333425	0.000136344	1.15298	1.08004	1.23085
SmkCes	BIPSCZ	Inverse variance weightAnorexia (fixAnorexia effects)	33	0.110559	0.0255461	1.50573e-05	1.1169	1.06236	1.17425		46.4342	75.2128	2.45523e-05
SmkCes	BIPSCZ	GSMR	33	0.111058	0.0260335	1.99029e-05	1.11746	1.06187	1.17596
SmkCes	BIPSCZ	WeightAnorexia mAnorexiaian	33	0.0928826	0.0419684	0.0268869	1.09733	1.01068	1.19141
SmkCes	BIPSCZ	MR Egger	33	-0.0694407	0.164379	0.675617	0.932915	0.675959	1.28755	62.9		72.2514	3.85026e-05
SmkCes	BIPSCZ	PRESSO	33	0.11056	0.0391647	0.00811682	1.1169	1.03437	1.20602
SmkCes	BIP	Inverse variance weightAnorexia (fixAnorexia effects)	36	0.0973828	0.023925	4.69452e-05	1.10228	1.05179	1.1552		48.5282	59.7108	0.00572809
SmkCes	BIP	GSMR	36	0.0978387	0.0241986	5.2737e-05	1.10278	1.0517	1.15635
SmkCes	BIP	WeightAnorexia mAnorexiaian	36	0.093661	0.0371411	0.011677	1.09819	1.02108	1.18111
SmkCes	BIP	MR Egger	36	0.0936121	0.120484	0.442551	1.09813	0.867156	1.39064	71.1		59.709	0.00416258
SmkCes	BIP	PRESSO	36	0.0973828	0.0312496	0.00364712	1.10228	1.03679	1.17191
SmkCes	Cannabis_Use	Inverse variance weightAnorexia (fixAnorexia effects)	41	0.0694647	0.0224741	0.00199562	1.07193	1.02574	1.12021		48.2896	93.6752	3.3992e-06
SmkCes	Cannabis_Use	GSMR	41	0.0725921	0.0228532	0.0014909	1.07529	1.02819	1.12455
SmkCes	Cannabis_Use	WeightAnorexia mAnorexiaian	41	-0.00283448	0.0390356	0.942114	0.99717	0.923722	1.07646
SmkCes	Cannabis_Use	MR Egger	41	-0.341252	0.12093	0.00747403	0.71088	0.560865	0.901019	68		71.1994	0.00124275
SmkCes	Cannabis_Use	PRESSO	39	0.0453315	0.0314718	0.157947	1.04637	0.98378	1.11295
SmkCes	BIP#2	Inverse variance weightAnorexia (fixAnorexia effects)	35	0.189858	0.0247495	1.70445e-14	1.20908	1.15183	1.26917		46.6442	75.2304	5.98297e-05
SmkCes	BIP#2	GSMR	35	0.191432	0.0253839	4.64724e-14	1.21098	1.15221	1.27276
SmkCes	BIP#2	WeightAnorexia mAnorexiaian	35	0.135317	0.0423454	0.00139566	1.1449	1.05371	1.24398
SmkCes	BIP#2	MR Egger	35	0.00151195	0.135269	0.991149	1.00151	0.768269	1.30557	71		70.7524	0.000145239
SmkCes	BIP#2	PRESSO	35	0.189858	0.0368149	1.07442e-05	1.20908	1.12491	1.29955
Any rows/relationships highlighted in light grey have not passed the significance threshold of p < 0.05
Any rows/relationships written in red demonstrate that the direction of effect is not consistent with the consensus direction (i.e. the direction of effect as determined by the majority of the methods)
Any rows highlighted in yellow indicate nominally significant and discrepant results

### Sheet: ST15. Sensitivity SmkCes rev
ST15. Sensitivity analyses for all significant causal influences of neuropsychiatric phenotypes on smoking cessation (SmkCes) (as seen in ST6b)
exposure	outcome	method	nsnps	beta	se	pval	OR	lower.ci	upper.ci	I2(%)	F stats	Q stats	p (Q stats)
EA	SmkCes	Inverse variance weightAnorexia (fixAnorexia effects)	107	-0.235517	0.0167078	4.00997e-45	0.790163	0.764706	0.816467		33.4792	271.496	1.76807e-16
EA	SmkCes	GSMR	107	-0.235271	0.0172197	1.69142e-42	0.790357	0.764127	0.817487
EA	SmkCes	GSMR	107	-0.235271	0.0172197	1.69142e-42	0.790357	0.764127	0.817487
EA	SmkCes	WeightAnorexia mAnorexiaian	107	-0.229735	0.0294401	6.02251e-15	0.794744	0.750183	0.841952	0		263.61	1.25499e-15
EA	SmkCes	PRESSO	107	-0.235516	0.0267393	2.68271e-14	0.790163	0.749817	0.832679
CP	SmkCes	Inverse variance weightAnorexia (fixAnorexia effects)	280	-0.128687	0.0101761	1.17684e-36	0.879249	0.861886	0.896962		34.4888	653.989	3.78868e-32
CP	SmkCes	GSMR	280	-0.1282	0.0102448	6.28362e-36	0.879677	0.86219	0.89752
CP	SmkCes	WeightAnorexia mAnorexiaian	280	-0.0852979	0.0181339	2.55389e-06	0.918239	0.886175	0.951462
CP	SmkCes	MR Egger	280	-0.202821	0.0885395	0.0227271	0.816424	0.686356	0.971141	6.8		652.291	4.02588e-32
CP	SmkCes	PRESSO	278	-0.124722	0.0154056	1.81318e-14	0.882743	0.856487	0.909803
Cannabis_Use	SmkCes	Inverse variance weightAnorexia (fixAnorexia effects)	11	0.423183	0.0576503	2.12765e-13	1.52681	1.36368	1.70946		27.3529	21.4518	0.0181544
Cannabis_Use	SmkCes	GSMR	11	0.423183	0.0610852	4.27592e-12	1.52681	1.35453	1.72101
Cannabis_Use	SmkCes	WeightAnorexia mAnorexiaian	11	0.328048	0.0888104	0.000220924	1.38826	1.16647	1.65221
Cannabis_Use	SmkCes	MR Egger	11	2.48292	1.23218	0.0747164	11.9761	1.07019	134.021	0		16.354	0.0598472
Cannabis_Use	SmkCes	PRESSO	10	0.362752	0.0638467	0.00030125	1.43728	1.26822	1.62888
ASRD	SmkCes	Inverse variance weightAnorexia (fixAnorexia effects)	5	0.445418	0.0846761	1.4385e-07	1.56114	1.32241	1.84298		27.8939	19.3974	0.000656519
ASRD	SmkCes	GSMR	5	0.445418	0.0931896	1.75559e-06	1.56114	1.30052	1.87399
ASRD	SmkCes	WeightAnorexia mAnorexiaian	5	0.329001	0.131864	0.0125956	1.38958	1.0731	1.7994
ASRD	SmkCes	MR Egger	5	-0.572459	3.09995	0.865269	0.564136	0.00129613	245.538	0		18.7214	0.000312164
ASRD	SmkCes	PRESSO	3	0.423875	0.142298	0.0966391	1.52787	1.15601	2.01936
ADHD	SmkCes	Inverse variance weightAnorexia (fixAnorexia effects)	23	0.165922	0.0387351	1.83969e-05	1.18048	1.09418	1.27359		28.9777	60.3445	1.9871e-05
ADHD	SmkCes	GSMR	23	0.165921	0.0387583	1.86129e-05	1.18048	1.09412	1.27365
ADHD	SmkCes	WeightAnorexia mAnorexiaian	23	-0.0348108	0.0674748	0.605919	0.965788	0.846148	1.10235
ADHD	SmkCes	MR Egger	23	1.72172	0.635927	0.0131911	5.59414	1.6085	19.4556	0		46.8732	0.000976714
ADHD	SmkCes	PRESSO	22	0.13193	0.0592191	0.0369563	1.14103	1.01599	1.28146
SCZ	SmkCes	Inverse variance weightAnorexia (fixAnorexia effects)	231	0.0432115	0.0112996	0.000131216	1.04416	1.02129	1.06754		33.9049	487.495	1.314e-20
SCZ	SmkCes	GSMR	231	0.0433252	0.0113204	0.000129622	1.04428	1.02136	1.06771
SCZ	SmkCes	WeightAnorexia mAnorexiaian	231	0.0357873	0.0192346	0.0628046	1.03644	0.998089	1.07625
SCZ	SmkCes	MR Egger	231	0.0771508	0.09558	0.420397	1.0802	0.895668	1.30276	1.2		487.218	9.65381e-21
SCZ	SmkCes	PRESSO	230	0.0454123	0.0163791	0.00601918	1.04646	1.0134	1.0806
BIPSCZ	SmkCes	Inverse variance weightAnorexia (fixAnorexia effects)	152	0.0508359	0.0141534	0.000328425	1.05215	1.02336	1.08175		32.8424	344.988	3.25418e-17
BIPSCZ	SmkCes	GSMR	152	0.0507305	0.0141824	0.000347558	1.05204	1.0232	1.08169
BIPSCZ	SmkCes	WeightAnorexia mAnorexiaian	152	0.0377925	0.0234931	0.107689	1.03852	0.99178	1.08745
BIPSCZ	SmkCes	MR Egger	152	0.0908684	0.150105	0.545852	1.09512	0.816002	1.46972	0		344.821	2.2364e-17
BIPSCZ	SmkCes	PRESSO	151	0.0468974	0.0212201	0.028617	1.04801	1.00532	1.09252
Any rows/relationships highlighted in light grey have not passed the significance threshold of p < 0.05
Any rows/relationships written in red demonstrate that the direction of effect is not consistent with the consensus direction (i.e. the direction of effect as determined by the majority of the methods)
Any rows highlighted in yellow indicate nominally significant and discrepant results

### Sheet: ST16. Sensitivity DrnkWk fwd
ST16. Sensitivity analyses for all significant causal influences of drinks per week (DrnkWk) on neuropsychiatric phenotypes (as seen in ST7a)
exposure	outcome	method	nsnps	beta	se	pval	OR	lower.ci	upper.ci	I2(%)	F stats	Q stats	p (Q stats)
DrnkWk	Alc_Dep	Inverse variance weightAnorexia (fixAnorexia effects)	122	0.137319	0.0136993	1.19844e-23	1.14719	1.1168	1.17841		43.6761	146.638	0.0563216
DrnkWk	Alc_Dep	GSMR	122	0.135864	0.0139054	1.50502e-22	1.14553	1.11473	1.17718
DrnkWk	Alc_Dep	WeightAnorexia mAnorexiaian	122	0.127609	0.0221286	8.08515e-09	1.13611	1.08789	1.18647
DrnkWk	Alc_Dep	MR Egger	122	0.216831	0.0501044	3.13981e-05	1.24213	1.12595	1.37031	74.6		143.335	0.0720318
DrnkWk	Alc_Dep	PRESSO	122	0.137319	0.015081	2.17634e-15	1.14719	1.11378	1.18161
DrnkWk	Cannabis_Use	Inverse variance weightAnorexia (fixAnorexia effects)	119	0.0696215	0.0142128	9.65756e-07	1.0721	1.04265	1.10239		41.5998	136.519	0.116927
DrnkWk	Cannabis_Use	GSMR	119	0.0701894	0.014327	9.62823e-07	1.07271	1.04301	1.10326
DrnkWk	Cannabis_Use	WeightAnorexia mAnorexiaian	119	0.0648387	0.0216038	0.00268857	1.06699	1.02275	1.11314
DrnkWk	Cannabis_Use	MR Egger	119	-0.0874747	0.0583616	0.136608	0.916242	0.817207	1.02728	63.3		128.039	0.228621
DrnkWk	Cannabis_Use	PRESSO	119	0.0696215	0.0152875	1.289e-05	1.0721	1.04045	1.10471
DrnkWk	ADHD	Inverse variance weightAnorexia (fixAnorexia effects)	118	0.0585899	0.0143892	4.66538e-05	1.06034	1.03085	1.09067		40.9301	154.536	0.011477
DrnkWk	ADHD	GSMR	118	0.0593042	0.0144672	4.14528e-05	1.0611	1.03143	1.09162
DrnkWk	ADHD	WeightAnorexia mAnorexiaian	118	0.0627664	0.0231934	0.00680543	1.06478	1.01746	1.1143
DrnkWk	ADHD	MR Egger	118	0.0650671	0.0681024	0.341347	1.06723	0.933874	1.21963	59.3		154.523	0.00974352
DrnkWk	ADHD	PRESSO	118	0.0585899	0.0165371	0.000569462	1.06034	1.02652	1.09527
DrnkWk	ASRD	Inverse variance weightAnorexia (fixAnorexia effects)	115	0.0517671	0.0144224	0.000331501	1.05313	1.02378	1.08332		41.8049	148.198	0.0172404
DrnkWk	ASRD	GSMR	115	0.0509639	0.0145366	0.00045505	1.05228	1.02273	1.0827
DrnkWk	ASRD	WeightAnorexia mAnorexiaian	115	0.0414016	0.0223077	0.0634626	1.04227	0.997681	1.08885
DrnkWk	ASRD	MR Egger	115	-0.0167784	0.0639765	0.793599	0.983362	0.867472	1.11473	64		146.604	0.0183533
DrnkWk	ASRD	PRESSO	115	0.0517671	0.016444	0.00209792	1.05313	1.01973	1.08763
DrnkWk	TS	Inverse variance weightAnorexia (fixAnorexia effects)	120	-0.0413863	0.0137775	0.00266548	0.959458	0.933896	0.985721		43.9011	181.682	0.000190548
DrnkWk	TS	GSMR	120	-0.0422992	0.0138985	0.00233884	0.958583	0.932823	0.985055
DrnkWk	TS	WeightAnorexia mAnorexiaian	120	-0.0256284	0.0218022	0.239797	0.974697	0.933923	1.01725
DrnkWk	TS	MR Egger	120	-0.0791864	0.0568645	0.166376	0.923868	0.826429	1.03279	74.9		180.937	0.000173947
DrnkWk	TS	PRESSO	119	-0.0385869	0.016741	0.0229181	0.962148	0.93109	0.994242
DrnkWk	Opioid_Dep	Inverse variance weightAnorexia (fixAnorexia effects)	98	0.0434941	0.0153155	0.00451312	1.04445	1.01357	1.07628		43.5023	159.511	6.60944e-05
DrnkWk	Opioid_Dep	GSMR	98	0.0447315	0.0154258	0.00373424	1.04575	1.0146	1.07785
DrnkWk	Opioid_Dep	WeightAnorexia mAnorexiaian	98	0.0341198	0.0246902	0.166996	1.03471	0.985828	1.08601
DrnkWk	Opioid_Dep	MR Egger	98	-0.00557124	0.0740987	0.940223	0.994444	0.860016	1.14989	67.8		158.731	5.95333e-05
DrnkWk	Opioid_Dep	PRESSO	98	0.043494	0.0196399	0.0291304	1.04445	1.00501	1.08544
DrnkWk	SCZ	Inverse variance weightAnorexia (fixAnorexia effects)	98	0.0417237	0.0156901	0.00783166	1.04261	1.01103	1.07517		41.4499	185.559	1.6241e-07
DrnkWk	SCZ	GSMR	98	0.0411	0.0157958	0.0092692	1.04196	1.01019	1.07472
DrnkWk	SCZ	WeightAnorexia mAnorexiaian	98	0.0308508	0.0262362	0.239639	1.03133	0.979638	1.08575
DrnkWk	SCZ	MR Egger	98	0.0740949	0.0814543	0.365285	1.07691	0.918002	1.26332	66.6		185.23	1.25243e-07
DrnkWk	SCZ	PRESSO	98	0.0417237	0.021701	0.0574557	1.04261	0.99919	1.08791
DrnkWk	SCZ#2	Inverse variance weightAnorexia (fixAnorexia effects)	99	0.0417258	0.0156823	0.00779812	1.04261	1.01105	1.07515		41.0718	228.202	2.16339e-12
DrnkWk	SCZ#2	GSMR	99	0.0407306	0.0157979	0.00993092	1.04157	1.00981	1.07433
DrnkWk	SCZ#2	WeightAnorexia mAnorexiaian	99	0.0316464	0.0282286	0.262256	1.03215	0.976596	1.09087
DrnkWk	SCZ#2	MR Egger	99	-0.0474767	0.0946248	0.61699	0.953633	0.7922	1.14796	62.3		225.99	2.67528e-12
DrnkWk	SCZ#2	PRESSO	97	0.0418188	0.0234229	0.0773572	1.04271	0.995918	1.09169
DrnkWk	CP	Inverse variance weightAnorexia (fixAnorexia effects)	103	0.0383577	0.0153478	0.012446	1.0391	1.00831	1.07084		41.2167	222.942	5.21055e-11
DrnkWk	CP	GSMR	103	0.0396982	0.0154351	0.0101129	1.0405	1.00949	1.07246
DrnkWk	CP	WeightAnorexia mAnorexiaian	103	0.0338559	0.0299732	0.25867	1.03444	0.975416	1.09703
DrnkWk	CP	MR Egger	103	-0.0400449	0.0775015	0.606496	0.960746	0.82535	1.11835	71.9		220.498	6.8836e-11
DrnkWk	CP	PRESSO	103	0.0383577	0.0226903	0.0939883	1.0391	0.993903	1.08636
DrnkWk	Agreeablenesss	Inverse variance weightAnorexia (fixAnorexia effects)	88	-0.039701	0.0161265	0.0138222	0.961077	0.931174	0.99194		43.6957	86.8056	0.485709
DrnkWk	Agreeablenesss	GSMR	88	-0.0398321	0.0161345	0.0135582	0.960951	0.931038	0.991825
DrnkWk	Agreeablenesss	WeightAnorexia mAnorexiaian	88	-0.0373915	0.0237047	0.114706	0.963299	0.919567	1.00911
DrnkWk	Agreeablenesss	MR Egger	88	-0.0832417	0.0608938	0.175189	0.920129	0.81661	1.03677	67.8		86.2541	0.472017
DrnkWk	Agreeablenesss	PRESSO	88	-0.039701	0.0161084	0.0156823	0.961077	0.931207	0.991905
Any rows/relationships highlighted in light grey have not passed the significance threshold of p < 0.05
Any rows/relationships written in red demonstrate that the direction of effect is not consistent with the consensus direction (i.e. the direction of effect as determined by the majority of the methods)
Any rows highlighted in yellow indicate nominally significant and discrepant results

### Sheet: ST17. Sensitivity DrnkWk rev
ST17. Sensitivity analyses for all significant causal influences of neuropsychiatric phenotypes on drinks per week (DrnkWk) (as seen in ST7b)
exposure	outcome	method	nsnps	beta	se	pval	OR	lower.ci	upper.ci	I2(%)	F stats	Q stats	p (Q stats)
SCZ	DrnkWk	Inverse variance weightAnorexia (fixAnorexia effects)	223	0.0788392	0.0115337	8.16775e-12	1.08203	1.05784	1.10677		33.7101	428.102	3.19035e-15
SCZ	DrnkWk	GSMR	223	0.0790912	0.0115753	8.3287e-12	1.0823	1.05802	1.10714
SCZ	DrnkWk	WeightAnorexia mAnorexiaian	223	0.0689099	0.0200972	0.000606197	1.07134	1.02996	1.11438
SCZ	DrnkWk	MR Egger	223	0.0858094	0.0934977	0.359739	1.0896	0.907151	1.30874	0		428.091	2.28524e-15
SCZ	DrnkWk	PRESSO	220	0.0706601	0.0155699	9.35219e-06	1.07322	1.04096	1.10647
SCZ#2	DrnkWk	Inverse variance weightAnorexia (fixAnorexia effects)	344	0.0571183	0.00900586	2.2628e-10	1.05878	1.04026	1.07764		35.8419	701.353	8.31171e-27
SCZ#2	DrnkWk	GSMR	344	0.0569659	0.0090526	3.11864e-10	1.05862	1.04	1.07757
SCZ#2	DrnkWk	WeightAnorexia mAnorexiaian	344	0.0495855	0.0156506	0.00153342	1.05084	1.01909	1.08357
SCZ#2	DrnkWk	MR Egger	344	0.0439317	0.0721285	0.542879	1.04491	0.907157	1.20358	13		701.283	5.89106e-27
SCZ#2	DrnkWk	PRESSO	343	0.0556726	0.0128109	1.83291e-05	1.05725	1.03103	1.08413
Epilepsy_Gen	DrnkWk	Inverse variance weightAnorexia (fixAnorexia effects)	21	-0.160579	0.0405525	7.50177e-05	0.85165	0.786579	0.922105		28.9565	60.5112	5.93389e-06
Epilepsy_Gen	DrnkWk	GSMR	21	-0.160579	0.0413581	0.000103327	0.851651	0.785338	0.923562
Epilepsy_Gen	DrnkWk	WeightAnorexia mAnorexiaian	21	-0.178804	0.0658547	0.00662482	0.836269	0.735004	0.951487
Epilepsy_Gen	DrnkWk	MR Egger	21	-1.05086	0.87306	0.243508	0.349638	0.0631619	1.93545	0		57.3519	1.00741e-05
Epilepsy_Gen	DrnkWk	PRESSO	20	-0.115907	0.0635688	0.0840265	0.890558	0.786233	1.00873
ADHD	DrnkWk	Inverse variance weightAnorexia (fixAnorexia effects)	23	0.151651	0.0388931	9.65211e-05	1.16375	1.07834	1.25594		28.7427	35.7763	0.0320846
ADHD	DrnkWk	GSMR	23	0.151651	0.0394535	0.000121151	1.16375	1.07715	1.25732
ADHD	DrnkWk	WeightAnorexia mAnorexiaian	23	0.17482	0.0572331	0.00225424	1.19103	1.06465	1.33242
ADHD	DrnkWk	MR Egger	23	0.235973	0.557145	0.676209	1.26614	0.424845	3.7734	0		35.737	0.0233995
ADHD	DrnkWk	PRESSO	23	0.184077	0.0392206	0.000124008	1.20211	1.11316	1.29816
BIPSCZ	DrnkWk	Inverse variance weightAnorexia (fixAnorexia effects)	149	0.0520062	0.0142404	0.000260183	1.05338	1.02439	1.0832		33.0956	322.788	4.90428e-15
BIPSCZ	DrnkWk	GSMR	149	0.0523832	0.0142792	0.000243968	1.05378	1.0247	1.08369
BIPSCZ	DrnkWk	WeightAnorexia mAnorexiaian	149	0.0444483	0.0245767	0.0705201	1.04545	0.996285	1.09704
BIPSCZ	DrnkWk	MR Egger	149	-0.00022692	0.14476	0.998751	0.999773	0.7528	1.32777	0		322.496	3.56331e-15
BIPSCZ	DrnkWk	PRESSO	147	0.0514235	0.0205221	0.013316	1.05277	1.01126	1.09598
ASRD	DrnkWk	Inverse variance weightAnorexia (fixAnorexia effects)	5	0.306833	0.0846761	0.000290518	1.35911	1.15127	1.60448		27.8939	17.5682	0.00149841
ASRD	DrnkWk	GSMR	5	0.306832	0.0865549	0.000392701	1.35911	1.14704	1.6104
ASRD	DrnkWk	WeightAnorexia mAnorexiaian	5	0.167611	0.137277	0.222099	1.18248	0.903524	1.54755
ASRD	DrnkWk	MR Egger	5	4.21173	1.97769	0.123056	67.4733	1.39857	3255.2	0		7.61983	0.054558
ASRD	DrnkWk	PRESSO	4	0.131165	0.127354	0.378812	1.14016	0.888297	1.46343
Epilepsy	DrnkWk	Inverse variance weightAnorexia (fixAnorexia effects)	8	0.226383	0.0657376	0.000573744	1.25406	1.10245	1.42651		28.9256	20.3485	0.0048641
Epilepsy	DrnkWk	GSMR	8	0.224299	0.0669439	0.000806508	1.25145	1.09756	1.42691
Epilepsy	DrnkWk	WeightAnorexia mAnorexiaian	8	0.182563	0.105811	0.0844588	1.20029	0.97548	1.47691
Epilepsy	DrnkWk	MR Egger	8	0.0122683	1.19536	0.992144	1.01234	0.0972346	10.5399	0		20.2392	0.00251053
Epilepsy	DrnkWk	PRESSO	7	0.296277	0.0922028	0.0182905	1.34484	1.1225	1.61122
Cannabis_Use	DrnkWk	Inverse variance weightAnorexia (fixAnorexia effects)	11	0.1872	0.0576503	0.00116561	1.20587	1.07703	1.35012		27.3529	28.3016	0.00161501
Cannabis_Use	DrnkWk	GSMR	11	0.1872	0.0579854	0.00124484	1.20587	1.07632	1.35101
Cannabis_Use	DrnkWk	WeightAnorexia mAnorexiaian	11	0.103249	0.0864247	0.232217	1.10877	0.935996	1.31343
Cannabis_Use	DrnkWk	MR Egger	11	-0.169618	1.61656	0.918736	0.843987	0.0355052	20.0622	0		28.1486	0.000900837
Cannabis_Use	DrnkWk	PRESSO	10	0.120139	0.0743842	0.140742	1.12765	0.974672	1.30465
CP	DrnkWk	Inverse variance weightAnorexia (fixAnorexia effects)	275	0.0295806	0.0103998	0.00445035	1.03002	1.00924	1.05123		33.6213	527.408	3.12419e-18
CP	DrnkWk	GSMR	275	0.0296726	0.0104232	0.00441631	1.03012	1.00929	1.05138
CP	DrnkWk	WeightAnorexia mAnorexiaian	275	0.0201819	0.0165406	0.222411	1.02039	0.987837	1.05401
CP	DrnkWk	MR Egger	275	-0.027889	0.0884246	0.7527	0.972496	0.817748	1.15653	0		526.571	2.74596e-18
CP	DrnkWk	PRESSO	271	0.0214547	0.014027	0.127304	1.02169	0.99398	1.05017
Anorexia	DrnkWk	Inverse variance weightAnorexia (fixAnorexia effects)	14	-0.11928	0.0479551	0.0128708	0.887559	0.807937	0.975029		31.0601	40.2729	0.000124925
Anorexia	DrnkWk	GSMR	14	-0.119279	0.0486901	0.0142954	0.88756	0.806774	0.976436
Anorexia	DrnkWk	WeightAnorexia mAnorexiaian	14	-0.211223	0.078748	0.00731266	0.809594	0.693802	0.944711
Anorexia	DrnkWk	MR Egger	14	-1.00932	0.62841	0.134219	0.364466	0.106352	1.24902	0		34.4211	0.000578726
Anorexia	DrnkWk	PRESSO	12	-0.204676	0.0624039	0.00733567	0.814912	0.721093	0.920937
*Note: the effect of Alc_Dep on DrnkWk was driven by only one IV, rendering any extra sensitivity analyses impossible.
Any rows/relationships highlighted in light grey have not passed the significance threshold of p < 0.05
Any rows/relationships written in red demonstrate that the direction of effect is not consistent with the consensus direction (i.e. the direction of effect as determined by the majority of the methods)
Any rows highlighted in yellow indicate nominally significant and discrepant results
